# Nuclear genetic modulation of tissue-specific mitochondrial RNA processing contributes to common disease risk

**DOI:** 10.1101/2025.08.22.25334213

**Authors:** Eleonora Centanini, Oliver Pain, Patrick F. Chinnery, Alan Hodgkinson

**Affiliations:** Department of Medical and Molecular Genetics, School of Basic and Medical Biosciences, King’s College London, London, SE1 9RT, UK; Maurice Wohl Clinical Neuroscience Institute, Department of Basic and Clinical Neuroscience, Institute of Psychiatry, Psychology and Neuroscience, King’s College London, London, United Kingdom; Department of Clinical Neuroscience & Medical Research Council Mitochondrial Biology Unit, School of Clinical Medicine, University of Cambridge, Cambridge CB2 0QQ, UK

## Abstract

Mitochondrial dysfunction is implicated in many common human diseases, yet it remains unclear whether it plays a primary causal role in pathogenesis or arises as a consequence disease-associated change. Moreover, the tissue-specific manifestation of mitochondrial disorders remains poorly understood, despite mitochondria being present in nearly all cell types. To address these questions, we leveraged over 15,000 RNA-sequencing datasets from 49 tissue types in the GTEx project, integrated with matched germline genetic data, to explore the causal impact of mitochondrial DNA (mtDNA) transcriptional processes on common disease risk. First, we identified 25 peak nuclear genetic variants associated with mtDNA transcript abundance, implicating nuclear genes including *FASTKD4*, *FASTKD5* and *PNPT1*, and revealing highly gene- and tissue-specific regulatory architectures. Next, we developed tissue-specific genetic scores to predict mtDNA-encoded transcript levels and validated their performance in independent datasets. Applying these scores to 377,439 individuals from the UK Biobank, we identified significant associations between predicted mtDNA transcript abundance and numerous common diseases and health-related quantitative traits, many showing marked tissue specificity. These included novel associations between hypertension and aorta-specific mitochondrial transcript abundance, and between Complex I gene expression and idiopathic Parkinson’s disease in neural crest-derived tissues, suggesting a causal role for mtDNA transcriptional processes in these conditions. Our results show that stable, genetically driven variation in mtDNA-encoded expression contributes to complex trait biology, and that nuclear-genetic regulation of mitochondrial RNA processing plays a key role in common disease susceptibility, rendering it a compelling therapeutic target.

## Supplementary material for "Nuclear genetic modulation of tissue-specific mitochondrial RNA processing contributes to common disease risk"

### Sheet: Table S1
Supplementary Table 1: Sample sizes for each tissue and inflation factors for eQTL mapping of each gene in each tissue.
		Inflation Factors (Lambdas)
Tissue	N	ENSG00000198695	ENSG00000198712	ENSG00000198727	ENSG00000198763	ENSG00000198786	ENSG00000198804	ENSG00000198840	ENSG00000198886	ENSG00000198888	ENSG00000198899	ENSG00000198938	ENSG00000210082	ENSG00000211459	ENSG00000212907	ENSG00000228253
AdiposeSubcutaneous	576	1.0037	1.00272	0.995583	1.01195	1.00648	0.999476	0.998336	1.01369	1.00143	1.00521	0.993126	0.995562	0.997058	1.00086	0.995619
AdiposeVisceralOmentum	469	1.00907	0.994699	0.997464	1.01204	1.01177	0.998089	0.996822	1.00249	1.00059	0.989459	1.00161	1.0115	1.00464	1.00016	0.991042
AdrenalGland	233	0.99795	0.994422	1.0001	1.00434	1.00229	1.00905	0.999092	0.999135	0.995014	1.00814	1.00045	1.00006	1.00692	1.00023	0.998842
ArteryAorta	387	1.00453	0.993005	0.999903	0.988384	0.996868	0.996758	0.987628	0.988201	1.00129	0.992567	0.995954	0.997051	0.997915	0.990541	0.997548
ArteryCoronary	213	1.00309	1.0006	0.997891	0.999133	0.996757	1.00217	1.0021	0.984751	1.01839	0.98419	1.01269	1.00463	0.992031	0.995171	0.987509
ArteryTibial	573	1.00781	0.994769	0.998201	0.99645	0.999923	1.00154	0.993049	0.996041	0.990052	1.00017	0.997943	0.999136	0.998274	0.989893	1.02001
BrainAmygdala	128	1.01459	0.997425	1.00006	1.00435	1.00404	0.994695	1.01534	0.999178	1.01038	0.997631	1.00215	1.00726	1.01091	0.999178	1.00748
BrainAnteriorcingulatecortexBA24	145	1.01901	0.987785	1.00922	1.00992	0.999114	1.0068	0.997647	0.997661	1.00089	0.985734	1.00926	0.99642	0.998277	0.987959	1.00101
BrainCaudatebasalganglia	191	1.0129	0.999486	0.991981	1.00228	0.990842	0.994978	1.0054	0.987046	0.988186	1.00567	0.996114	1.00791	1.00869	1.00342	1.00313
BrainCerebellarHemisphere	173	1.00866	1.00149	1.00127	1.01104	0.999621	0.992225	1.01816	0.99931	0.998544	0.995124	0.998018	1.00386	0.998849	0.993346	0.997855
BrainCerebellum	207	0.999283	1.01743	1.01741	0.998982	0.987679	1.00573	0.99727	1.01106	1.01117	0.996974	1.00521	0.997036	1.00408	1.0083	1.00585
BrainCortex	205	0.998974	0.997741	0.993281	0.99262	0.999004	1.00308	0.989216	0.996583	1.00256	0.989833	1.00392	0.999035	1.00772	0.990627	1.00598
BrainFrontalCortexBA9	175	0.995428	1.00063	0.9986	1.00896	0.983231	0.992235	1.02076	1.005	1.00742	1.003	1.00806	1.00631	1.00194	0.993095	1.00453
BrainHippocampus	164	1.00935	0.995069	1.01327	1.00709	0.995691	1.01236	1.00954	1.01011	1.00492	0.998379	1.01178	1.00141	1.003	1.00588	1.00152
BrainHypothalamus	167	1.01509	1.01286	0.997918	1.00856	1.00349	0.995305	1.0179	1.00733	0.996764	0.998474	1.01218	0.995373	0.992405	0.998344	0.992992
BrainNucleusaccumbensbasalganglia	200	0.995656	1.00181	1.00577	1.00065	0.989978	1.00941	1.01139	1.01009	1.00143	1.002	1.00818	1.01404	0.996464	1.00179	1.00072
BrainPutamenbasalganglia	168	1.0149	1.00644	1.00644	1.00362	1.01015	1.00702	1.00711	0.993331	0.99685	1.00141	1.00138	1.00168	0.993249	1.00726	0.994895
BrainSpinalcordcervicalc1	123	1.00269	1.00875	1.00644	0.994153	1.01737	1.01965	1.00352	1.00286	0.99929	1.00842	1.01779	0.999553	0.999043	1.00544	0.990813
BrainSubstantianigra	112	1.01909	1.00948	1.00765	1.00114	1.00256	1.00459	1.00533	1.00986	1.00096	1.00795	0.999694	1.01939	1.01631	1.01096	0.999585
BreastMammaryTissue	393	0.995341	0.986942	0.991081	0.998748	1.00426	0.990549	0.994747	0.993183	0.994699	0.99362	0.984292	0.999035	1.00605	1.00416	1.01086
CellsCulturedfibroblasts	483	0.99514	0.993721	0.999596	0.998003	0.993433	1.0006	1.0091	1.00449	0.998022	0.99246	0.996924	0.993383	0.999401	1.00147	1.00166
CellsEBVtransformedlymphocytes	147	1.01557	1.01509	1.01168	1.00038	1.00801	1.00022	1.0136	1.00281	1.00389	1.00894	1.00873	1.00004	0.995846	1.01045	1.01965
ColonSigmoid	318	0.999099	0.995473	0.997311	1.00204	1.00009	0.988009	0.991123	1.00413	1.00058	0.992184	0.995256	1.01094	1.00987	0.998364	0.990674
ColonTransverse	368	0.991165	0.982584	1.00018	0.996513	0.989553	0.991874	1.00455	0.986837	1.00721	0.988131	0.980634	0.992912	1.01029	0.993654	1.00326
EsophagusGastroesophagealJunction	330	1.0132	0.998054	1.00991	0.98979	1.0026	0.993503	0.996362	0.993749	0.998323	0.999574	0.992065	0.994996	1.00053	0.992888	1.00171
EsophagusMucosa	493	0.996508	0.999594	1.00836	0.99006	0.999843	1.00978	0.990103	0.998562	1.01333	0.99444	1.00172	0.9953	0.992596	1.00212	1.00233
EsophagusMuscularis	461	1.00044	0.992436	0.997032	0.989295	1.00075	0.99686	1.00042	0.987874	0.994039	1.0052	1.00654	1.0007	0.989149	1.00618	0.995286
HeartAtrialAppendage	372	0.990097	1.00063	1.00691	0.996861	0.995077	1.00381	1.00173	1.00831	0.996123	1.00012	0.996128	1.01123	1.00356	1.00219	1.00052
HeartLeftVentricle	374	1.01058	0.991397	1.00341	0.997934	1.00606	1.00387	1.00007	1.00016	1.00392	0.998935	0.984813	0.999951	1.00007	1.0004	1.00576
KidneyCortex	73	1.01582	1.01063	1.00137	1.00988	0.999178	1.01269	1.01095	1.00807	0.99681	1.00189	0.99875	0.988116	0.994682	1.01752	1.00857
Liver	208	1.00189	1.00497	0.989713	1.01552	1.00269	0.99178	1.00019	1.00455	1.00663	1.00867	1.0116	1.00317	0.994904	1.00805	0.99164
Lung	501	1.00176	0.986681	1.00706	1.01178	0.994703	0.998969	1.00321	0.999301	0.984024	0.998845	1.00301	0.995749	0.990955	0.99147	1.00169
MinorSalivaryGland	144	1.00666	0.996071	1.01833	0.998139	1.00754	0.993279	1.00443	1.00693	0.995784	0.988401	0.995733	1.0013	1.00371	0.978841	0.996907
MuscleSkeletal	692	1.00189	1.00469	1.00352	1.00787	1.00619	1.00567	0.997024	0.996055	1.00039	0.993321	0.992241	1.00249	0.996009	1.00126	0.993277
NerveTibial	523	1.01111	0.999366	0.992722	1.00889	1.01093	0.994973	0.999701	1.00604	0.998133	0.996059	0.991202	1.01323	1.00565	0.993193	0.995321
Ovary	167	1.02503	0.999336	0.993636	0.992357	1.02313	0.997622	0.986235	1.00014	0.988598	0.993864	0.998736	0.994854	1.00839	1.00342	1.0052
Pancreas	304	1.00363	0.996013	1.0081	0.994657	1.00478	0.984606	1.0016	1.00314	0.997263	1.0017	1.00914	0.990987	0.997373	1.00238	1.00693
Pituitary	237	1.01369	1.01593	1.00178	0.991987	1.01151	1.02648	1.01026	0.997457	0.988596	0.997064	1.00486	0.982599	1.00668	0.993553	0.999482
Prostate	217	0.99674	1.00648	1.01387	0.991922	1.00077	1.00728	1.00733	1.00381	0.993524	1.00497	1.00933	1.0088	1.01292	0.991309	1.00327
SkinNotSunExposedSuprapubic	517	0.995891	0.985115	0.992292	1.00119	0.991596	1.00607	1.00625	0.994388	1.00492	0.990169	0.987229	0.996904	1.01124	0.98534	0.998083
SkinSunExposedLowerleg	594	1.00358	0.993858	0.991051	0.986827	1.00147	0.997485	1.00134	1.00175	0.994302	0.994881	0.973746	0.982914	0.999794	1.00255	0.993924
SmallIntestineTerminalIleum	174	1.0054	0.99492	1.00526	0.997818	1.00453	1.00913	1.0027	0.995715	1.00104	0.992284	0.982969	1.00681	0.996946	0.999667	0.969654
Spleen	227	0.991718	0.989914	1.00587	1.002	1.0044	1.00172	1.00794	0.980222	1.01479	1.00125	1.00494	1.00518	1.01739	0.998055	1.00377
Stomach	324	0.989208	0.993216	0.994854	1.00036	0.993196	1.00497	0.994092	0.994397	0.995526	0.988278	1.00079	0.998464	1.00566	0.998043	0.990791
Testis	322	1.00275	0.992848	1.0008	0.991412	1.0055	1.00485	1.0059	1.00258	0.989947	0.997365	1.00512	0.999741	0.982843	1.00825	0.973394
Thyroid	564	1.00528	0.996831	0.996936	0.99694	0.993781	0.998378	0.99301	0.991864	1.00192	1.00049	1.00165	0.994625	0.998062	0.997715	0.993739
Uterus	129	1.00151	0.996758	1.01157	1.00448	0.995005	0.996111	1.00313	1.00825	1.01872	1.00832	1.0085	1.00562	0.993492	1.00734	1.00586
Vagina	141	1.00002	1.00019	1.00264	0.996174	1.00613	1.00684	0.992505	0.998152	1.0105	0.990409	1.01297	1.00971	1.00118	1.0061	1.00195
WholeBlood	660	1.0123	0.999849	0.99292	1.01104	0.996614	1.00365	0.998784	0.978682	0.999804	0.987481	1.01363	0.988978	0.99964	0.991955	0.987139

### Sheet: Table S2
Supplementary Table 2: Nuclear genetic variants associated with mtDNA-encoded transcript abundance at FDR 5%. For each genetic variant, the nearest nuclear gene is annotated (CLOSEST_NUC_GENE) as well as the gene with the highest V2G Open Targets score. Where the lead variant is functional or in linkage disequilibrium with a functional variant (LD0.8 FUNC), the gene in which the variant resides or exerts its effect is reported.
TISSUE	FDR	P	CHR (hg19)	POS (hg19)	GENE	SNP	MUT_TYPE	CLOSEST_NUC_GENE	OPEN_TARGETS_V2G	HG38 SNP	LD0.8 FUNC	CLOSEST_MITOCARTA	CLOSEST_MITOCARTA_DIST
Subcutaneous Adipose	0.0486861	2.841e-07	9	114739339	MTND6	rs2002659	intergenic - enhancer	UGCG	UGCG	chr9_111977059_A_G_b38		HSDL2	402849
Subcutaneous Adipose	1.56798e-09	1.899e-15	12	27861446	MTND4	rs12579998	intergenic - upstream	MRPS35	MRPS35	chr12_27708513_A_G_b38	MRPS35	MRPS35	2259
Subcutaneous Adipose	1.47512e-20	2.382e-27	12	27861446	MTND1	rs12579998	intergenic - upstream	MRPS35	MRPS35	chr12_27708513_A_G_b38	MRPS35	MRPS35	2259
Subcutaneous Adipose	4.31579e-06	1.378e-11	12	27861446	MTATP6	rs12579998	intergenic - upstream	MRPS35	MRPS35	chr12_27708513_A_G_b38	MRPS35	MRPS35	2259
Subcutaneous Adipose	0.0400507	2.293e-07	12	27854593	MTATP8	rs7971824	intergenic - downstream	REP15	MRPS35	chr12_27701660_T_C_b38	REP15	MRPS35	9112
LCL	5.84912e-05	4.938e-12	7	45148773	MTCO2	rs2304694	missense	TBRG4	CCM2	chr7_45109174_C_A_b38	NA (TBRG4)	TBRG4	2573
LCL	0.0418177	4.766e-08	10	21177794	MTND5	rs6482151	intron	NEBL	NEBL	chr10_20888865_T_C_b38		MSRB2	2206632
LCL	2.17903e-05	3.565e-13	7	45148667	MTND4	rs2304693	missense	TBRG4	CCM2	chr7_45109068_G_A_b38	NA (TBRG4)	TBRG4	2679
LCL	0.00730427	7.297e-09	2	44259626	MTND1	rs7598912	intergenic	LRPPRC	LRPPRC	chr2_44032487_A_G_b38		LRPPRC	36482
LCL	0.0244217	2.749e-08	7	45138213	MTND1	rs9655465	downstream	TBRG4	TBRG4	chr7_45098614_C_T_b38		TBRG4	1485
LCL	0.0107437	1.164e-08	2	55881538	MTCO3	rs782568	intron	PNPT1	PNPT1	chr2_55654403_T_C_b38	PNPT1	PNPT1	20341
Non-sun exposed skin	4.17128e-11	6.791e-17	7	45148667	MTCO2	rs2304693	missense	TBRG4	CCM2	chr7_45109068_G_A_b38	NA (TBRG4)	TBRG4	2679
Non-sun exposed skin	0.017346	1.059e-07	2	55945206	MTCYB	rs6748165	reg region	PNPT1	PNPT1	chr2_55718071_A_G_b38		PNPT1	24161
Non-sun exposed skin	0.0423459	2.962e-07	16	84625636	MTND2	rs56389226	intron	COTL1	COTL1	chr16_84592030_G_A_b38		HSDL1	446836
Non-sun exposed skin	0.029745	1.86e-07	2	170374069	MTND3	rs7600434	intron	KLHL41	METTL5	chr2_169517559_G_A_b38		FASTKD1	12192
Non-sun exposed skin	0.0423459	2.987e-07	12	27861446	MTND3	rs12579998	intergenic - upstream	MRPS35	MRPS35	chr12_27708513_A_G_b38	MRPS35	MRPS35	2259
Non-sun exposed skin	8.58138e-13	8.484e-19	12	27866428	MTND1	rs12833700	intron	MRPS35	MRPS35	chr12_27713495_A_G_b38	MRPS35	MRPS35	2723
Non-sun exposed skin	0.0102329	6.058e-08	2	55884031	MTATP6	rs6545512	intron	PNPT1	CFAP36	chr2_55656896_G_A_b38	CFAP36, PNPT1	PNPT1	22834
Non-sun exposed skin	0.0118065	7.077e-08	7	45148667	MTATP6	rs2304693	missense	TBRG4	CCM2	chr7_45109068_G_A_b38	NA (TBRG4)	TBRG4	2679
Non-sun exposed skin	0.0065941	3.855e-08	10	109805032	MTATP6	rs12764054	intron	LINC01435		chr10_108045274_G_A_b38		GPAM	4104589
Non-sun exposed skin	1.20132e-14	4.445e-22	7	45148667	MTCO3	rs2304693	missense	TBRG4	CCM2	chr7_45109068_G_A_b38	NA (TBRG4)	TBRG4	2679
Non-sun exposed skin	0.0423459	2.939e-07	10	30638869	MTRNR2	rs2801447	intergenic - upstream	MTPAP	MTPAP	chr10_30349940_A_T_b38	MTPAP	MTPAP	602
Non-sun exposed skin	0.0285225	1.773e-07	16	8523107	MTRNR2	rs4545800	intergenic	TMEM114	METTL22	chr16_8473105_T_C_b38		ABAT	245336
Whole Blood	5.24734e-32	2.578e-38	2	55874811	MTND6	rs12616982	intron	PNPT1	CFAP36	chr2_55647676_C_T_b38	CFAP36, PNPT1	PNPT1	13614
Whole Blood	0.0318776	7.382e-07	7	4037911	MTND6	rs13437708	intron	SDK1	SDK1	chr7_3998279_A_G_b38		MRM2	1756078
Whole Blood	0.0164432	3.441e-07	10	29466058	MTND6	rs495219	intergenic	LYZL1	LYZL1	chr10_29177129_C_T_b38		MTPAP	1132671
Whole Blood	0.0280636	6.387e-07	2	40869132	MTCO2	rs888021	intron	ENSG00000285898	SLC8A1	chr2_40641992_G_C_b38		COX7A2L	1708512
Whole Blood	3.41866e-32	1.498e-38	7	45148667	MTCO2	rs2304693	missense	TBRG4	CCM2	chr7_45109068_G_A_b38	NA (TBRG4)	TBRG4	2679
Whole Blood	0.000336696	4.967e-09	19	5711930	MTCO2	rs11085147	missense	LONP1	LONP1	chr19_5711919_C_T_b38	NA (LONP1)	LONP1	8533
Whole Blood	0.00015721	2.1e-09	2	55894247	MTCYB	rs782637	intron	PNPT1	PNPT1	chr2_55667112_T_C_b38		PNPT1	26798
Whole Blood	0.00885919	1.701e-07	7	45080933	MTCYB	rs1315920	intron	CCM2	MYO1G	chr7_45041334_G_A_b38	MYOG1, CCM2, NACAD	TBRG4	58765
Whole Blood	1.32892e-05	1.544e-10	10	30640062	MTCYB	rs7090805	intergenic - upstream	MTPAP	MTPAP	chr10_30351133_G_C_b38		MTPAP	1795
Whole Blood	0.00571995	1.058e-07	2	55878645	MTND2	rs13007577	intron	PNPT1	PNPT1	chr2_55651510_C_G_b38		PNPT1	17448
Whole Blood	0.0327654	7.601e-07	5	81990976	MTND2	rs10044689	intergenic - upstream	ENSG00000249100		chr5_82695157_T_C		CKMT2	1428759
Whole Blood	0.0362423	8.566e-07	6	134214227	MTND2	rs2327433	intron	TCF21	TCF21	chr6_133893089_G_A_b38		MTFR2	2337940
Whole Blood	0.0151202	3.128e-07	12	99619432	MTND2	rs61940208	intron	ANKS1B	ANKS1B	chr12_99225654_T_C_b38		SLC25A3	623654
Whole Blood	0.00664164	1.247e-07	14	35735967	MTND2	rs11156878	missense	MRPP3	MRPP3	chr14_35266761_A_G_b38	NA (MRPP3)	PRORP	7317
Whole Blood	0.0418302	1.012e-06	15	86440997	MTND2	rs4076415	intergenic	KLHL25	KLHL25	chr15_85897766_T_G_b38		MRPL46	2561711
Whole Blood	9.34692e-39	4.426e-46	2	55886871	MTND5	rs6725101	intron	PNPT1	CFAP36	chr2_55659736_G_A_b38	CFAP36, PNPT1	PNPT1	25674
Whole Blood	0.00122297	2.012e-08	7	45156242	MTND5	rs73109897	intergenic - upstream	TBRG4	CCM2	chr7_45116643_G_A_b38	TBRG4	TBRG4	4896
Whole Blood	0.0255718	5.731e-07	10	125156115	MTND5	rs9423265	ncRNA	LINC02641	HMX3	chr10_123396599_G_T_b38		ACADSB	338309
Whole Blood	0.000971834	1.564e-08	10	30612640	MTCO1	rs34224801	intron	MTPAP	MTPAP	chr10_30323711_C_T_b38		MTPAP	13911
Whole Blood	1.11039e-10	5.588e-16	20	3128578	MTCO1	rs41304800	missense	FASTKD5	FASTKD5	chr20_3147932_A_C_b38	NA (FASTKD5)	FASTKD5	1414
Whole Blood	3.19465e-05	3.822e-10	2	170374069	MTND3	rs7600434	intron	KLHL41	METTL5	chr2_169517559_G_A_b38		FASTKD1	12192
Whole Blood	0.00048266	7.351e-09	12	59141399	MTND3	rs2712498	ncRNA	LINC02388	LRIG	chr12_58747617_C_T_b38		ATP23	790347
Whole Blood	0.0430407	1.051e-06	16	20309167	MTND3	rs4277354	intergenic	GP2	GP2	chr16_20297845_C_T_b38		ACSM5	111688
Whole Blood	0.0412156	9.933e-07	2	220833222	MTND4	rs10221578	ncRNA	ENSG00000288902	STK11IP	chr2_219968501_G_A_b38		ABCB6	749510
Whole Blood	0.0294109	6.76e-07	5	106906533	MTND4	rs37444	intron	EFNA5	EFNA5	chr5_107570832_G_T_b38		SLC25A46	3168220
Whole Blood	6.08528e-20	1.511e-25	7	45148667	MTND4	rs2304693	missense	TBRG4	CCM2	chr7_45109068_G_A_b38	NA (TBRG4)	TBRG4	2679
Whole Blood	0.00359068	6.427e-08	10	30645320	MTND4	rs11008009	intron	MTPAP	MTPAP	chr10_30356391_C_T_b38		MTPAP	7053
Whole Blood	0.0204369	4.426e-07	19	34178482	MTND4	rs10402398	intron	CHST8	CHST8	chr19_33687576_T_G_b38		CEP89	715613
Whole Blood	0.0406064	9.77e-07	21	40271334	MTND4	rs13050863	ncRNA	ETS2-AS1	ETS2	chr21_38899410_C_G_b38		CBR3	2752474
Whole Blood	4.59728e-20	1.111e-25	7	45148773	MTND1	rs2304694	missense	TBRG4	CCM2	chr7_45109174_C_A_b38	NA (TBRG4)	TBRG4	2573
Whole Blood	0.0080694	1.544e-07	10	30641413	MTND1	rs10763781	intron	MTPAP	MTPAP	chr10_30352484_C_T_b38		MTPAP	3146
Whole Blood	0.028952	6.641e-07	12	27884805	MTND1	rs11049111	intron	MRPS35	MRPS35	chr12_27731872_G_A_b38	MRPS35	MRPS35	21100
Whole Blood	0.0358627	8.462e-07	17	12903599	MTND1	rs3760316	splice	ELAC2	ELAC2	chr17_13000282_A_G_b38	ELAC2	ELAC2	8671
Whole Blood	0.0290448	6.672e-07	2	41036314	MTATP6	rs72804129	intergenic	SLC8A1	SLC8A1	chr2_40809174_C_T_b38		COX7A2L	1541330
Whole Blood	9.70727e-10	6.071e-15	7	45143892	MTATP6	rs6973982	intron	TBRG4	CCM2	chr7_45104293_A_G_b38	TBRG4	TBRG4	4194
Whole Blood	0.0390327	9.324e-07	13	29041826	MTATP6	rs589809	intron	FLT1	FLT1	chr13_28467689_G_A_b38	TBRG4	MTIF3	1017087
Whole Blood	0.0283982	6.482e-07	20	3106278	MTATP6	rs146124282	intron	UBOX5	UBOX5	chr20_3125632_G_A_b38	TBRG4	FASTKD5	20886
Whole Blood	2.72443e-06	2.923e-11	2	55897700	MTCO3	rs782634	intron	PNPT1	PNPT1	chr2_55670565_T_C_b38	PNPT1	PNPT1	23345
Whole Blood	1.54324e-24	2.418e-30	7	45148667	MTCO3	rs2304693	missense	TBRG4	CCM2	chr7_45109068_G_A_b38	NA (TBRG4)	TBRG4	2679
Whole Blood	0.0101291	1.964e-07	10	30645958	MTCO3	rs7094037	intron	MTPAP	MTPAP	chr10_30357029_G_A_b38		MTPAP	7691
Whole Blood	0.015739	3.279e-07	2	189315579	MTRNR2	rs78045093	intron	GULP1	GULP1	chr2_188450852_A_G_b38		OSGEPL1	1295806
Whole Blood	6.66856e-05	8.288e-10	10	30643846	MTRNR2	rs2245761	intron	MTPAP	MTPAP	chr10_30354917_G_T_b38	MTPAP	MTPAP	5579
Whole Blood	0.0379117	9.026e-07	1	27958339	MTRNR1	rs34806307	intron	FGR	FGR	chr1_27631828_C_T_b38		ATP5IF1	604262
Whole Blood	0.0358575	8.456e-07	14	35706290	MTRNR1	rs148664717	intron	MRPP3		chr14_35237083_TTC_C_b38		MRPP3	36994
Whole Blood	0.0170755	3.596e-07	16	75551792	MTRNR1	rs2738797	upstream - ncRNA	ENSG00000291051	TMEM231	chr16_75517894_T_C_b38		KARS1	109829
Whole Blood	0.0273428	6.183e-07	1	48678311	MTND4L	rs4323311	intergenic	SLC5A9	SLC5A9	chr1_48212639_C_T_b38		ATPAF1	1544212
Whole Blood	0.0133639	2.699e-07	2	176905753	MTND4L	rs6754663	intergenic	LNPK	LNPK	chr2_176041025_G_A_b38		MTX2	228369
Whole Blood	0.0186372	3.962e-07	3	2820930	MTND4L	NA	intron	CNTN4		chr3_2779246_T_TTTG_b38		TRNT1	347669
Whole Blood	0.00710889	1.347e-07	9	18173676	MTND4L	rs78930758	intron	ADAMTSL1	ADAMTSL1	chr9_18173678_C_G_b38		DMAC1	10373877
Whole Blood	0.022022	4.819e-07	12	43398281	MTATP8	rs1369613	intergenic	PRICKLE1	PRICKLE1	chr12_43004478_G_T_b38		ABCD2	3384438
Tibial Artery	1.59538e-05	2.49e-13	7	45161049	MTCO3	rs4720497	intergenic	TBRG4	CCM2	chr7_45121450_G_A_b38		TBRG4	9703
Cultured Fibroblasts	3.68863e-05	8.576e-12	7	45019890	MTND4	rs11366537	intergenic - upstream	MYOG1	CCM2	chr7_44980290_TC_T_b38		TBRG4	119808
Cultured Fibroblasts	0.0186717	1.533e-08	2	44133774	MTND1	rs35813524	intron	LRPPRC	LRPPRC	chr2_43906635_C_G_b38		LRPPRC	20412
Cultured Fibroblasts	0.00775855	6.125e-09	11	3737503	MTND1	rs79528150	intron	NUP98	NUP98	chr11_3716273_T_C_b38		MRPL23	1759664
Esophagus Mucosa	0.0264188	4.698e-09	10	19484944	MTND1	rs7081115	intron	MALRD1	MALRD1	chr10_19196015_T_C_b38		MSRB2	3899482
Skeletal Muscle	0.0368632	2.211e-08	7	45018263	MTCO2	rs10951781	intron	MYOG1	CCM2	chr7_44978664_G_A_b38		TBRG4	121435
Esophagus Muscularis	0.0185169	8.709e-09	2	55796587	MTCO2	rs13428486	intron	PPP4R3B	CFAP36	chr2_55569451_C_T_b38		PNPT1	64610
Skeletal Muscle	0.0485162	4.152e-08	9	73564717	MTCYB	rs3010423	intron	TRPM3	TRPM3	chr9_70949801_C_A_b38		FXN	1849623
Skeletal Muscle	0.0368632	2.902e-09	2	55880308	MTND5	rs13399762	intron	PNPT1	CFAP36	chr2_55653173_A_G_b38	CFAP36, PNPT1	PNPT1	19111
Skin Sun Exposed	0.0446069	1.248e-08	12	27858007	MTND1	rs61917498	intergenic - upstream	MRPS35	MRPS35	chr12_27705074_C_T_b38		MRPS35	5698

### Sheet: Table S3
Supplementary Table 3: mtDNA genetic variants associated with mtDNA-encoded transcript abundance.
Tissue	MT Gene Expression	Chromosome	Genetic variant position	Alternative Allele	Annotation	Gene	P value
Subcutaneous Adipose	MTATP6	26	1189	C	NA	MTRNR1	2.369e-09
Tibial Artery	MTCO3	26	182	T	NA	NA	1.216e-12
Brain (Cortex)	MTND3	26	1189	C	NA	MTRNR1	1.742e-09
Cultured fibroblasts	MTND3	26	1189	C	NA	MTRNR1	3.55e-26
Esophagus (Gastroesophageal Junction)	MTND3	26	1189	C	NA	MTRNR1	1.567e-10
Esophagus (Mucosa)	MTND3	26	1189	C	NA	MTRNR1	2.64e-11
Esophagus (Muscularis)	MTND3	26	1189	C	NA	MTRNR1	2.695e-12
Lung	MTND3	26	1189	C	NA	MTRNR1	6.71e-12
Skeletal Muscle	MTND3	26	14798	C	missense	MTCYB	2.108e-10
Tibial Nerve	MTND3	26	1189	C	NA	MTRNR1	5.513e-11
Pituitary	MTND3	26	1189	C	NA	MTRNR1	1.321e-11
Skin (Sun Exposed Lower leg)	MTND1	26	10550	G	synonymous	MTND4L	7.713e-10
Testis	MTND1	26	11251	G	synonymous	MTND4	7.914e-12
Thyroid	MTND3	26	4216	C	missense	MTND1	3.342e-15
Whole Blood	MTND3	26	14798	C	missense	MTCYB	9.958e-12

### Sheet: Table S4
Supplementary Table 4: Binary disease traits in UK Biobank, with codes, descriptions and case numbers
Trait	Code	Description	Cases
ICD-10	A047	A04.7 Enterocolitis due to Clostridium difficile	1268
ICD-10	A048	A04.8 Other specified bacterial intestinal infections	1860
ICD-10	A084	A08.4 Viral intestinal infection, unspecified	1245
ICD-10	A099	A09.9 Gastroenteritis and colitis of unspecified origin	15312
ICD-10	A419	A41.9 Septicaemia, unspecified	9869
ICD-10	B07	B07 Viral warts	1063
ICD-10	B349	B34.9 Viral infection, unspecified	2335
ICD-10	B370	B37.0 Candidal stomatitis	2726
ICD-10	B378	B37.8 Candidiasis of other sites	1813
ICD-10	B954	B95.4 Other streptococcus as the cause of diseases classified to other chapters	1196
ICD-10	B956	B95.6 Staphylococcus aureus as the cause of diseases classified to other chapters	3580
ICD-10	B962	B96.2 Escherichia coli [E. coli] as the cause of diseases classified to other chapters	6488
ICD-10	B965	B96.5 Pseudomonas (aeruginosa)(mallei)(pseudomallei) as the cause of diseases classified to other chapters	1761
ICD-10	B968	B96.8 Other specified bacterial agents as the cause of diseases classified to other chapters	6429
ICD-10	B980	B98.0 Helicobacter pylori [H.pylori] as the cause of diseases classified to other chapters	2453
ICD-10	C187	C18.7 Sigmoid colon	1821
ICD-10	C189	C18.9 Colon, unspecified	1285
ICD-10	C19	C19 Malignant neoplasm of rectosigmoid junction	1122
ICD-10	C20	C20 Malignant neoplasm of rectum	2231
ICD-10	C341	C34.1 Upper lobe, bronchus or lung	1976
ICD-10	C349	C34.9 Bronchus or lung, unspecified	2856
ICD-10	C435	C43.5 Malignant melanoma of trunk	966
ICD-10	C437	C43.7 Malignant melanoma of lower limb, including hip	940
ICD-10	C441	C44.1 Skin of eyelid, including canthus	1922
ICD-10	C442	C44.2 Skin of ear and external auricular canal	1666
ICD-10	C443	C44.3 Skin of other and unspecified parts of face	10137
ICD-10	C444	C44.4 Skin of scalp and neck	2736
ICD-10	C445	C44.5 Skin of trunk	3272
ICD-10	C446	C44.6 Skin of upper limb, including shoulder	2143
ICD-10	C447	C44.7 Skin of lower limb, including hip	1868
ICD-10	C504	C50.4 Upper-outer quadrant of breast	3108
ICD-10	C509	C50.9 Breast, unspecified	9902
ICD-10	C541	C54.1 Endometrium	1876
ICD-10	C56	C56 Malignant neoplasm of ovary	1471
ICD-10	C61	C61 Malignant neoplasm of prostate	10797
ICD-10	C64	C64 Malignant neoplasm of kidney, except renal pelvis	1740
ICD-10	C679	C67.9 Bladder, unspecified	2992
ICD-10	C770	C77.0 Lymph nodes of head, face and neck	1326
ICD-10	C771	C77.1 Intrathoracic lymph nodes	2079
ICD-10	C772	C77.2 Intra-abdominal lymph nodes	2805
ICD-10	C773	C77.3 Axillary and upper limb lymph nodes	3316
ICD-10	C780	C78.0 Secondary malignant neoplasm of lung	4248
ICD-10	C782	C78.2 Secondary malignant neoplasm of pleura	1414
ICD-10	C786	C78.6 Secondary malignant neoplasm of retroperitoneum and peritoneum	2934
ICD-10	C787	C78.7 Secondary malignant neoplasm of liver	5893
ICD-10	C793	C79.3 Secondary malignant neoplasm of brain and cerebral meninges	1600
ICD-10	C795	C79.5 Secondary malignant neoplasm of bone and bone marrow	5005
ICD-10	C798	C79.8 Secondary malignant neoplasm of other specified sites	1523
ICD-10	C80	C80 Malignant neoplasm without specification of site	663
ICD-10	C859	C85.9 Non-Hodgkin's lymphoma, unspecified type	1395
ICD-10	D051	D05.1 Intraductal carcinoma in situ	1753
ICD-10	D059	D05.9 Carcinoma in situ of breast, unspecified	1066
ICD-10	D120	D12.0 Caecum	4481
ICD-10	D122	D12.2 Ascending colon	5167
ICD-10	D123	D12.3 Transverse colon	6249
ICD-10	D124	D12.4 Descending colon	3439
ICD-10	D125	D12.5 Sigmoid colon	9531
ICD-10	D126	D12.6 Colon, unspecified	2422
ICD-10	D128	D12.8 Rectum	5719
ICD-10	D131	D13.1 Stomach	933
ICD-10	D170	D17.0 Benign lipomatous neoplasm of skin and subcutaneous tissue of head, face and neck	1019
ICD-10	D171	D17.1 Benign lipomatous neoplasm of skin and subcutaneous tissue of trunk	2420
ICD-10	D172	D17.2 Benign lipomatous neoplasm of skin and subcutaneous tissue of limbs	1911
ICD-10	D176	D17.6 Benign lipomatous neoplasm of spermatic cord	1167
ICD-10	D180	D18.0 Haemangioma, any site	2176
ICD-10	D223	D22.3 Melanocytic naevi of other and unspecified parts of face	1806
ICD-10	D225	D22.5 Melanocytic naevi of trunk	1834
ICD-10	D227	D22.7 Melanocytic naevi of lower limb, including hip	726
ICD-10	D231	D23.1 Skin of eyelid, including canthus	1267
ICD-10	D233	D23.3 Skin of other and unspecified parts of face	775
ICD-10	D235	D23.5 Skin of trunk	685
ICD-10	D237	D23.7 Skin of lower limb, including hip	717
ICD-10	D24	D24 Benign neoplasm of breast	1612
ICD-10	D250	D25.0 Submucous leiomyoma of uterus	1439
ICD-10	D251	D25.1 Intramural leiomyoma of uterus	1141
ICD-10	D252	D25.2 Subserosal leiomyoma of uterus	778
ICD-10	D259	D25.9 Leiomyoma of uterus, unspecified	9230
ICD-10	D27	D27 Benign neoplasm of ovary	1817
ICD-10	D414	D41.4 Bladder	904
ICD-10	D508	D50.8 Other iron deficiency anaemias	5431
ICD-10	D509	D50.9 Iron deficiency anaemia, unspecified	13861
ICD-10	D510	D51.0 Vitamin B12 deficiency anaemia due to intrinsic factor deficiency	1207
ICD-10	D649	D64.9 Anaemia, unspecified	22780
ICD-10	D696	D69.6 Thrombocytopenia, unspecified	3009
ICD-10	D70	D70 Agranulocytosis	5459
ICD-10	E039	E03.9 Hypothyroidism, unspecified	22623
ICD-10	E042	E04.2 Non-toxic multinodular goitre	1100
ICD-10	E059	E05.9 Thyrotoxicosis, unspecified	2573
ICD-10	E109	E10.9 Without complications	3405
ICD-10	E113	E11.3 With ophthalmic complications	3338
ICD-10	E119	E11.9 Without complications	30944
ICD-10	E149	E14.9 Without complications	4048
ICD-10	E162	E16.2 Hypoglycaemia, unspecified	2681
ICD-10	E538	E53.8 Deficiency of other specified B group vitamins	2951
ICD-10	E668	E66.8 Other obesity	3717
ICD-10	E669	E66.9 Obesity, unspecified	27191
ICD-10	E780	E78.0 Pure hypercholesterolaemia	54874
ICD-10	E785	E78.5 Hyperlipidaemia, unspecified	10271
ICD-10	E831	E83.1 Disorders of iron metabolism	1083
ICD-10	E835	E83.5 Disorders of calcium metabolism	3671
ICD-10	E86	E86 Volume depletion	9207
ICD-10	E871	E87.1 Hypo-osmolality and hyponatraemia	7815
ICD-10	E872	E87.2 Acidosis	3463
ICD-10	E875	E87.5 Hyperkalaemia	3313
ICD-10	E876	E87.6 Hypokalaemia	6366
ICD-10	E890	E89.0 Postprocedural hypothyroidism	2172
ICD-10	F100	F10.0 Acute intoxication	2216
ICD-10	F101	F10.1 Harmful use	5006
ICD-10	F102	F10.2 Dependence syndrome	2636
ICD-10	F103	F10.3 Withdrawal state	1115
ICD-10	F171	F17.1 Harmful use	18611
ICD-10	F172	F17.2 Dependence syndrome	854
ICD-10	F319	F31.9 Bipolar affective disorder, unspecified	1298
ICD-10	F329	F32.9 Depressive episode, unspecified	23319
ICD-10	F410	F41.0 Panic disorder [episodic paroxysmal anxiety]	1630
ICD-10	F412	F41.2 Mixed anxiety and depressive disorder	3528
ICD-10	F419	F41.9 Anxiety disorder, unspecified	15233
ICD-10	G20	G20 Parkinson's disease	3073
ICD-10	G35	G35 Multiple sclerosis	1603
ICD-10	G409	G40.9 Epilepsy, unspecified	4704
ICD-10	G439	G43.9 Migraine, unspecified	5268
ICD-10	G459	G45.9 Transient cerebral ischaemic attack, unspecified	3192
ICD-10	G473	G47.3 Sleep apnoea	7808
ICD-10	G479	G47.9 Sleep disorder, unspecified	1078
ICD-10	G510	G51.0 Bell's palsy	1214
ICD-10	G551	G55.1 Nerve root and plexus compressions in intervertebral disk disorders	5707
ICD-10	G560	G56.0 Carpal tunnel syndrome	11835
ICD-10	G562	G56.2 Lesion of ulnar nerve	1456
ICD-10	G576	G57.6 Lesion of plantar nerve	1555
ICD-10	G629	G62.9 Polyneuropathy, unspecified	2814
ICD-10	G819	G81.9 Hemiplegia, unspecified	3504
ICD-10	G933	G93.3 Postviral fatigue syndrome	994
ICD-10	G992	G99.2 Myelopathy in diseases classified elsewhere	1809
ICD-10	H001	H00.1 Chalazion	1793
ICD-10	H020	H02.0 Entropion and trichiasis of eyelid	1164
ICD-10	H023	H02.3 Blepharochalasis	1002
ICD-10	H024	H02.4 Ptosis of eyelid	2152
ICD-10	H028	H02.8 Other specified disorders of eyelid	2677
ICD-10	H029	H02.9 Disorder of eyelid, unspecified	973
ICD-10	H042	H04.2 Epiphora	1282
ICD-10	H045	H04.5 Stenosis and insufficiency of lachrymal passages	1444
ICD-10	H250	H25.0 Senile incipient cataract	4133
ICD-10	H251	H25.1 Senile nuclear cataract	16343
ICD-10	H258	H25.8 Other senile cataract	7291
ICD-10	H259	H25.9 Senile cataract, unspecified	2563
ICD-10	H264	H26.4 After-cataract	4173
ICD-10	H269	H26.9 Cataract, unspecified	28114
ICD-10	H330	H33.0 Retinal detachment with retinal break	2088
ICD-10	H332	H33.2 Serous retinal detachment	1267
ICD-10	H333	H33.3 Retinal breaks without detachment	1168
ICD-10	H353	H35.3 Degeneration of macula and posterior pole	7986
ICD-10	H358	H35.8 Other specified retinal disorders	1759
ICD-10	H360	H36.0 Diabetic retinopathy	3334
ICD-10	H400	H40.0 Glaucoma suspect	2791
ICD-10	H401	H40.1 Primary open-angle glaucoma	2987
ICD-10	H402	H40.2 Primary angle-closure glaucoma	1410
ICD-10	H409	H40.9 Glaucoma, unspecified	7072
ICD-10	H438	H43.8 Other disorders of vitreous body	1774
ICD-10	H521	H52.1 Myopia	3145
ICD-10	H532	H53.2 Diplopia	1425
ICD-10	H538	H53.8 Other visual disturbances	1519
ICD-10	H653	H65.3 Chronic mucoid otitis media	699
ICD-10	H729	H72.9 Perforation of tympanic membrane, unspecified	769
ICD-10	H830	H83.0 Labyrinthitis	1068
ICD-10	H919	H91.9 Hearing loss, unspecified	8978
ICD-10	I081	I08.1 Disorders of both mitral and tricuspid valves	2996
ICD-10	I10	I10 Essential (primary) hypertension	115433
ICD-10	I120	I12.0 Hypertensive renal disease with renal failure	1379
ICD-10	I200	I20.0 Unstable angina	6110
ICD-10	I208	I20.8 Other forms of angina pectoris	2518
ICD-10	I209	I20.9 Angina pectoris, unspecified	21083
ICD-10	I210	I21.0 Acute transmural myocardial infarction of anterior wall	2234
ICD-10	I211	I21.1 Acute transmural myocardial infarction of inferior wall	2733
ICD-10	I214	I21.4 Acute subendocardial myocardial infarction	4411
ICD-10	I219	I21.9 Acute myocardial infarction, unspecified	4077
ICD-10	I248	I24.8 Other forms of acute ischaemic heart disease	692
ICD-10	I251	I25.1 Atherosclerotic heart disease	27282
ICD-10	I252	I25.2 Old myocardial infarction	14826
ICD-10	I258	I25.8 Other forms of chronic ischaemic heart disease	6602
ICD-10	I259	I25.9 Chronic ischaemic heart disease, unspecified	21894
ICD-10	I269	I26.9 Pulmonary embolism without mention of acute cor pulmonale	7014
ICD-10	I313	I31.3 Pericardial effusion (noninflammatory)	1815
ICD-10	I340	I34.0 Mitral (valve) insufficiency	5271
ICD-10	I350	I35.0 Aortic (valve) stenosis	4390
ICD-10	I351	I35.1 Aortic (valve) insufficiency	1816
ICD-10	I420	I42.0 Dilated cardiomyopathy	1112
ICD-10	I440	I44.0 Atrioventricular block, first degree	3531
ICD-10	I447	I44.7 Left bundle-branch block, unspecified	4492
ICD-10	I451	Other and unspecified right bundle-branch block	4608
ICD-10	I471	I47.1 Supraventricular tachycardia	3927
ICD-10	I472	I47.2 Ventricular tachycardia	1713
ICD-10	I48	I48 Atrial fibrillation and flutter	15359
ICD-10	I499	I49.9 Cardiac arrhythmia, unspecified	1859
ICD-10	I500	I50.0 Congestive heart failure	6185
ICD-10	I501	I50.1 Left ventricular failure	7358
ICD-10	I509	I50.9 Heart failure, unspecified	6045
ICD-10	I517	I51.7 Cardiomegaly	8093
ICD-10	I518	I51.8 Other ill-defined heart diseases	5623
ICD-10	I639	I63.9 Cerebral infarction, unspecified	4572
ICD-10	I64	Stroke, not specified as haemorrhage or infarction	1392
ICD-10	I652	I65.2 Occlusion and stenosis of carotid artery	2038
ICD-10	I678	I67.8 Other specified cerebrovascular diseases	4946
ICD-10	I679	I67.9 Cerebrovascular disease, unspecified	2950
ICD-10	I694	I69.4 Sequelae of stroke, not specified as haemorrhage or infarction	2004
ICD-10	I714	I71.4 Abdominal aortic aneurysm, without mention of rupture	1975
ICD-10	I730	I73.0 Raynaud's syndrome	2603
ICD-10	I739	I73.9 Peripheral vascular disease, unspecified	4960
ICD-10	I771	I77.1 Stricture of artery	1386
ICD-10	I802	I80.2 Phlebitis and thrombophlebitis of other deep vessels of lower extremities	4611
ICD-10	I839	I83.9 Varicose veins of lower extremities without ulcer or inflammation	11430
ICD-10	I841	I84.1 Internal haemorrhoids with other complications	2409
ICD-10	I842	I84.2 Internal haemorrhoids without complication	3997
ICD-10	I845	I84.5 External haemorrhoids without complication	876
ICD-10	I846	I84.6 Residual haemorrhoidal skin tags	3577
ICD-10	I848	I84.8 Unspecified haemorrhoids with other complications	3268
ICD-10	I849	I84.9 Unspecified haemorrhoids without complication	12597
ICD-10	I951	I95.1 Orthostatic hypotension	5285
ICD-10	I959	I95.9 Hypotension, unspecified	10197
ICD-10	J029	J02.9 Acute pharyngitis, unspecified	1327
ICD-10	J069	J06.9 Acute upper respiratory infection, unspecified	1230
ICD-10	J181	J18.1 Lobar pneumonia, unspecified	14126
ICD-10	J189	J18.9 Pneumonia, unspecified	9778
ICD-10	J22	J22 Unspecified acute lower respiratory infection	13612
ICD-10	J301	J30.1 Allergic rhinitis due to pollen	3280
ICD-10	J310	J31.0 Chronic rhinitis	1272
ICD-10	J329	J32.9 Chronic sinusitis, unspecified	2368
ICD-10	J330	J33.0 Polyp of nasal cavity	1232
ICD-10	J338	J33.8 Other polyp of sinus	753
ICD-10	J339	J33.9 Nasal polyp, unspecified	1945
ICD-10	J342	J34.2 Deviated nasal septum	4116
ICD-10	J343	J34.3 Hypertrophy of nasal turbinates	1742
ICD-10	J348	J34.8 Other specified disorders of nose and nasal sinuses	3030
ICD-10	J383	J38.3 Other diseases of vocal cords	858
ICD-10	J40	J40 Bronchitis, not specified as acute or chronic	982
ICD-10	J439	J43.9 Emphysema, unspecified	3879
ICD-10	J440	J44.0 Chronic obstructive pulmonary disease with acute lower respiratory infection	5748
ICD-10	J441	J44.1 Chronic obstructive pulmonary disease with acute exacerbation, unspecified	1950
ICD-10	J448	J44.8 Other specified chronic obstructive pulmonary disease	1140
ICD-10	J449	J44.9 Chronic obstructive pulmonary disease, unspecified	15052
ICD-10	J459	J45.9 Asthma, unspecified	35253
ICD-10	J47	J47 Bronchiectasis	4736
ICD-10	J841	J84.1 Other interstitial pulmonary diseases with fibrosis	2605
ICD-10	J90	J90 Pleural effusion, not elsewhere classified	13067
ICD-10	J939	J93.9 Pneumothorax, unspecified	1350
ICD-10	J969	J96.9 Respiratory failure, unspecified	1950
ICD-10	J981	J98.1 Pulmonary collapse	7387
ICD-10	J984	J98.4 Other disorders of lung	3104
ICD-10	K011	K01.1 Impacted teeth	1873
ICD-10	K029	K02.9 Dental caries, unspecified	4390
ICD-10	K047	K04.7 Periapical abscess without sinus	1362
ICD-10	K083	K08.3 Retained dental root	2360
ICD-10	K088	K08.8 Other specified disorders of teeth and supporting structures	1111
ICD-10	K130	K13.0 Diseases of lips	932
ICD-10	K137	K13.7 Other and unspecified lesions of oral mucosa	2539
ICD-10	K148	K14.8 Other diseases of tongue	977
ICD-10	K20	K20 Oesophagitis	12147
ICD-10	K210	K21.0 Gastro-oesophageal reflux disease with oesophagitis	14836
ICD-10	K219	K21.9 Gastro-oesophageal reflux disease without oesophagitis	32675
ICD-10	K221	K22.1 Ulcer of oesophagus	5846
ICD-10	K222	K22.2 Oesophageal obstruction	3372
ICD-10	K227	K22.7 Barrett's oesophagus	5477
ICD-10	K228	K22.8 Other specified diseases of oesophagus	2380
ICD-10	K259	K25.9 Unspecified as acute or chronic, without haemorrhage or perforation	5778
ICD-10	K269	K26.9 Unspecified as acute or chronic, without haemorrhage or perforation	3083
ICD-10	K29	K29 Gastritis and duodenitis	2521
ICD-10	K291	K29.1 Other acute gastritis	1151
ICD-10	K295	K29.5 Chronic gastritis, unspecified	4960
ICD-10	K296	K29.6 Other gastritis	10865
ICD-10	K297	K29.7 Gastritis, unspecified	22110
ICD-10	K298	K29.8 Duodenitis	10605
ICD-10	K30	K30 Dyspepsia	13183
ICD-10	K317	K31.7 Polyp of stomach and duodenum	9702
ICD-10	K318	K31.8 Other specified diseases of stomach and duodenum	4570
ICD-10	K319	K31.9 Disease of stomach and duodenum, unspecified	1009
ICD-10	K350	K35.0 Acute appendicitis with generalised peritonitis	576
ICD-10	K359	K35.9 Acute appendicitis, unspecified	1269
ICD-10	K402	K40.2 Bilateral inguinal hernia, without obstruction or gangrene	1951
ICD-10	K409	K40.9 Unilateral or unspecified inguinal hernia, without obstruction or gangrene	17662
ICD-10	K429	K42.9 Umbilical hernia without obstruction or gangrene	5143
ICD-10	K439	K43.9 Ventral hernia without obstruction or gangrene	3569
ICD-10	K449	K44.9 Diaphragmatic hernia without obstruction or gangrene	40629
ICD-10	K509	K50.9 Crohn's disease, unspecified	1868
ICD-10	K519	K51.9 Ulcerative colitis, unspecified	3395
ICD-10	K529	K52.9 Non-infective gastro-enteritis and colitis, unspecified	17499
ICD-10	K562	K56.2 Volvulus	1215
ICD-10	K565	K56.5 Intestinal adhesions [bands] with obstruction	1642
ICD-10	K566	K56.6 Other and unspecified intestinal obstruction	3604
ICD-10	K573	K57.3 Diverticular disease of large intestine without perforation or abscess	44709
ICD-10	K579	K57.9 Diverticular disease of intestine, part unspecified, without perforation or abscess	13742
ICD-10	K589	K58.9 Irritable bowel syndrome without diarrhoea	9804
ICD-10	K590	K59.0 Constipation	24187
ICD-10	K602	K60.2 Anal fissure, unspecified	1900
ICD-10	K603	K60.3 Anal fistula	1452
ICD-10	K610	K61.0 Anal abscess	1351
ICD-10	K620	K62.0 Anal polyp	1690
ICD-10	K621	K62.1 Rectal polyp	10619
ICD-10	K623	K62.3 Rectal prolapse	1550
ICD-10	K625	K62.5 Haemorrhage of anus and rectum	14231
ICD-10	K628	K62.8 Other specified diseases of anus and rectum	4189
ICD-10	K633	K63.3 Ulcer of intestine	1331
ICD-10	K635	K63.5 Polyp of colon	22182
ICD-10	K638	K63.8 Other specified diseases of intestine	2841
ICD-10	K639	K63.9 Disease of intestine, unspecified	1116
ICD-10	K660	K66.0 Peritoneal adhesions	6400
ICD-10	K760	K76.0 Fatty (change of) liver, not elsewhere classified	5515
ICD-10	K768	K76.8 Other specified diseases of liver	2645
ICD-10	K769	K76.9 Liver disease, unspecified	1630
ICD-10	K800	K80.0 Calculus of gallbladder with acute cholecystitis	2663
ICD-10	K801	K80.1 Calculus of gallbladder with other cholecystitis	7263
ICD-10	K802	K80.2 Calculus of gallbladder without cholecystitis	12210
ICD-10	K805	K80.5 Calculus of bile duct without cholangitis or cholecystitis	3630
ICD-10	K810	K81.0 Acute cholecystitis	1319
ICD-10	K811	K81.1 Chronic cholecystitis	1646
ICD-10	K819	K81.9 Cholecystitis, unspecified	1201
ICD-10	K828	K82.8 Other specified diseases of gallbladder	1841
ICD-10	K831	K83.1 Obstruction of bile duct	1635
ICD-10	K838	K83.8 Other specified diseases of biliary tract	2047
ICD-10	K85	K85 Acute pancreatitis	1268
ICD-10	K900	K90.0 Coeliac disease	2477
ICD-10	K918	K91.8 Other postprocedural disorders of digestive system, not elsewhere classified	1175
ICD-10	K920	K92.0 Haematemesis	2909
ICD-10	K921	K92.1 Melaena	4150
ICD-10	K922	K92.2 Gastro-intestinal haemorrhage, unspecified	11641
ICD-10	L022	L02.2 Cutaneous abscess, furuncle and carbuncle of trunk	1335
ICD-10	L024	L02.4 Cutaneous abscess, furuncle and carbuncle of limb	1409
ICD-10	L031	L03.1 Cellulitis of other parts of limb	9319
ICD-10	L089	L08.9 Local infection of skin and subcutaneous tissue, unspecified	2306
ICD-10	L309	L30.9 Dermatitis, unspecified	3747
ICD-10	L405	L40.5 Arthropathic psoriasis	1159
ICD-10	L409	L40.9 Psoriasis, unspecified	3359
ICD-10	L570	L57.0 Actinic keratosis	4552
ICD-10	L600	L60.0 Ingrowing nail	893
ICD-10	L720	L72.0 Epidermal cyst	2627
ICD-10	L721	L72.1 Trichilemmal cyst	5459
ICD-10	L729	L72.9 Follicular cyst of skin and subcutaneous tissue, unspecified	1298
ICD-10	L82	L82 Seborrhoeic keratosis	4867
ICD-10	L905	L90.5 Scar conditions and fibrosis of skin	2906
ICD-10	L918	L91.8 Other hypertrophic disorders of skin	927
ICD-10	L97	L97 Ulcer of lower limb, not elsewhere classified	2832
ICD-10	L988	L98.8 Other specified disorders of skin and subcutaneous tissue	1599
ICD-10	L989	L98.9 Disorder of skin and subcutaneous tissue, unspecified	7216
ICD-10	M0690	M06.90 Rheumatoid arthritis, unspecified (Multiple sites)	1608
ICD-10	M069	M06.9 Rheumatoid arthritis, unspecified	5036
ICD-10	M0699	M06.99 Rheumatoid arthritis, unspecified (Site unspecified)	2791
ICD-10	M109	M10.9 Gout, unspecified	6215
ICD-10	M1099	M10.99 Gout, unspecified (Site unspecified)	2207
ICD-10	M1390	M13.90 Arthritis, unspecified (Multiple sites)	2004
ICD-10	M139	M13.9 Arthritis, unspecified	13714
ICD-10	M1394	M13.94 Arthritis, unspecified (Hand)	1656
ICD-10	M1396	M13.96 Arthritis, unspecified (Lower leg)	1836
ICD-10	M1399	M13.99 Arthritis, unspecified (Site unspecified)	5118
ICD-10	M159	M15.9 Polyarthrosis, unspecified	8662
ICD-10	M160	M16.0 Primary coxarthrosis, bilateral	828
ICD-10	M161	M16.1 Other primary coxarthrosis	3964
ICD-10	M169	M16.9 Coxarthrosis, unspecified	15744
ICD-10	M170	M17.0 Primary gonarthrosis, bilateral	1390
ICD-10	M171	M17.1 Other primary gonarthrosis	5494
ICD-10	M179	M17.9 Gonarthrosis, unspecified	26556
ICD-10	M189	M18.9 Arthrosis of first carpometacarpal joint, unspecified	1751
ICD-10	M1990	M19.90 Arthrosis, unspecified (Multiple sites)	1037
ICD-10	M199	M19.9 Arthrosis, unspecified	21985
ICD-10	M1991	M19.91 Arthrosis, unspecified (Shoulder region)	3544
ICD-10	M1994	M19.94 Arthrosis, unspecified (Hand)	2628
ICD-10	M1997	M19.97 Arthrosis, unspecified (Ankle and foot)	3981
ICD-10	M1999	M19.99 Arthrosis, unspecified (Site unspecified)	6796
ICD-10	M201	M20.1 Hallux valgus (acquired)	7619
ICD-10	M202	M20.2 Hallux rigidus	1779
ICD-10	M204	M20.4 Other hammer toe(s) (acquired)	2473
ICD-10	M205	M20.5 Other deformities of toe(s) (acquired)	2195
ICD-10	M2320	M23.20 Derangement of meniscus due to old tear or injury (Multiple sites)	1304
ICD-10	M232	M23.2 Derangement of meniscus due to old tear or injury	1482
ICD-10	M2322	M23.22 Derangement of meniscus due to old tear or injury (Posterior cruciate ligament or Posterior horn of medial meniscus)	3136
ICD-10	M2323	M23.23 Derangement of meniscus due to old tear or injury (Medial collateral ligament or Other and unspecified medial meniscus)	4150
ICD-10	M2326	M23.26 Derangement of meniscus due to old tear or injury (Other and unspecified lateral meniscus)	1220
ICD-10	M233	M23.3 Other meniscus derangements	656
ICD-10	M2332	M23.32 Other meniscus derangements (Posterior cruciate ligament or Posterior horn of medial meniscus)	799
ICD-10	M2333	M23.33 Other meniscus derangements (Medial collateral ligament or Other and unspecified medial meniscus)	1371
ICD-10	M234	M23.4 Loose body in knee	787
ICD-10	M238	M23.8 Other internal derangements of knee	1007
ICD-10	M2546	M25.46 Effusion of joint (Lower leg)	1457
ICD-10	M255	M25.5 Pain in joint	1830
ICD-10	M2551	M25.51 Pain in joint (Shoulder region)	2478
ICD-10	M2555	M25.55 Pain in joint (Pelvic region and thigh)	3665
ICD-10	M2556	M25.56 Pain in joint (Lower leg)	3204
ICD-10	M2557	M25.57 Pain in joint (Ankle and foot)	1219
ICD-10	M2576	M25.76 Osteophyte (Lower leg)	1357
ICD-10	M2577	M25.77 Osteophyte (Ankle and foot)	1105
ICD-10	M353	M35.3 Polymyalgia rheumatica	3340
ICD-10	M4316	M43.16 Spondylolisthesis (Lumbar region)	1767
ICD-10	M478	M47.8 Other spondylosis	1379
ICD-10	M4782	M47.82 Other spondylosis (Cervical region)	4539
ICD-10	M4786	M47.86 Other spondylosis (Lumbar region)	3457
ICD-10	M479	M47.9 Spondylosis, unspecified	2863
ICD-10	M4792	M47.92 Spondylosis, unspecified (Cervical region)	1350
ICD-10	M4796	M47.96 Spondylosis, unspecified (Lumbar region)	1420
ICD-10	M4799	M47.99 Spondylosis, unspecified (Site unspecified)	828
ICD-10	M480	M48.0 Spinal stenosis	1870
ICD-10	M4806	M48.06 Spinal stenosis (Lumbar region)	5221
ICD-10	M511	M51.1 Lumbar and other intervertebral disk disorders with radiculopathy	5402
ICD-10	M512	M51.2 Other specified intervertebral disk displacement	4247
ICD-10	M513	M51.3 Other specified intervertebral disk degeneration	4909
ICD-10	M542	M54.2 Cervicalgia	1893
ICD-10	M5422	M54.22 Cervicalgia (Cervical region)	1326
ICD-10	M543	M54.3 Sciatica	2906
ICD-10	M545	M54.5 Low back pain	6629
ICD-10	M5456	M54.56 Low back pain (Lumbar region)	3356
ICD-10	M5457	M54.57 Low back pain (Lumbosacral region)	1099
ICD-10	M5459	M54.59 Low back pain (Site unspecified)	2563
ICD-10	M549	M54.9 Dorsalgia, unspecified	6690
ICD-10	M5499	M54.99 Dorsalgia, unspecified (Site unspecified)	2254
ICD-10	M653	M65.3 Trigger finger	2542
ICD-10	M6534	M65.34 Trigger finger-Hand	928
ICD-10	M6596	M65.96 Synovitis and tenosynovitis, unspecified (Lower leg)	1091
ICD-10	M674	M67.4 Ganglion	3247
ICD-10	M720	M72.0 Palmar fascial fibromatosis [Dupuytren]	3944
ICD-10	M7204	Palmar fascial fibromatosis [Dupuytren]-Hand	1387
ICD-10	M750	M75.0 Adhesive capsulitis of shoulder	2080
ICD-10	M751	M75.1 Rotator cuff syndrome	5251
ICD-10	M754	M75.4 Impingement syndrome of shoulder	6030
ICD-10	M755	M75.5 Bursitis of shoulder	1207
ICD-10	M758	M75.8 Other shoulder lesions	1693
ICD-10	M7909	M79.09 Rheumatism, unspecified (Site unspecified)	563
ICD-10	M796	M79.6 Pain in limb	1869
ICD-10	M7965	M79.65 Pain in limb (Pelvic region and thigh)	1215
ICD-10	M7966	M79.66 Pain in limb (Lower leg)	4920
ICD-10	M797	M79.7 Fibromyalgia	2509
ICD-10	M798	M79.8 Other specified soft tissue disorders	1369
ICD-10	M7986	M79.86 Other specified soft tissue disorders (Lower leg)	5702
ICD-10	M819	M81.9 Osteoporosis, unspecified	11601
ICD-10	M8199	M81.99 Osteoporosis, unspecified (Site unspecified)	4707
ICD-10	N039	N03.9 Unspecified	776
ICD-10	N12	N12 Tubulo-interstitial nephritis, not specified as acute or chronic	1846
ICD-10	N132	N13.2 Hydronephrosis with renal and ureteral calculous obstruction	1400
ICD-10	N133	N13.3 Other and unspecified hydronephrosis	2874
ICD-10	N179	N17.9 Acute renal failure, unspecified	18707
ICD-10	N183	N18.3 Chronic kidney disease, stage 3	10753
ICD-10	N189	N18.9 Chronic renal failure, unspecified	8504
ICD-10	N19	N19 Unspecified renal failure	1950
ICD-10	N200	N20.0 Calculus of kidney	4705
ICD-10	N201	N20.1 Calculus of ureter	3016
ICD-10	N210	N21.0 Calculus in bladder	1228
ICD-10	N23	N23 Unspecified renal colic	1939
ICD-10	N281	N28.1 Cyst of kidney, acquired	4056
ICD-10	N288	N28.8 Other specified disorders of kidney and ureter	1278
ICD-10	N302	N30.2 Other chronic cystitis	982
ICD-10	N309	N30.9 Cystitis, unspecified	1964
ICD-10	N318	N31.8 Other neuromuscular dysfunction of bladder	808
ICD-10	N319	N31.9 Neuromuscular dysfunction of bladder, unspecified	857
ICD-10	N320	N32.0 Bladder-neck obstruction	2378
ICD-10	N323	N32.3 Diverticulum of bladder	1487
ICD-10	N328	N32.8 Other specified disorders of bladder	10004
ICD-10	N329	N32.9 Bladder disorder, unspecified	1101
ICD-10	N359	N35.9 Urethral stricture, unspecified	4413
ICD-10	N390	N39.0 Urinary tract infection, site not specified	22649
ICD-10	N393	N39.3 Stress incontinence	6164
ICD-10	N394	N39.4 Other specified urinary incontinence	2243
ICD-10	N399	N39.9 Disorder of urinary system, unspecified	645
ICD-10	N40	N40 Hyperplasia of prostate	20420
ICD-10	N411	N41.1 Chronic prostatitis	1191
ICD-10	N419	N41.9 Inflammatory disease of prostate, unspecified	864
ICD-10	N428	N42.8 Other specified disorders of prostate	792
ICD-10	N433	N43.3 Hydrocele, unspecified	1790
ICD-10	N459	N45.9 Orchitis, epididymitis and epididymo-orchitis without abscess	1122
ICD-10	N47	N47 Redundant prepuce, phimosis and paraphimosis	2785
ICD-10	N486	N48.6 Balanitis xerotica obliterans	858
ICD-10	N501	N50.1 Vascular disorders of male genital organs	625
ICD-10	N508	N50.8 Other specified disorders of male genital organs	2657
ICD-10	N62	N62 Hypertrophy of breast	853
ICD-10	N63	N63 Unspecified lump in breast	1785
ICD-10	N72	N72 Inflammatory disease of cervix uteri	1090
ICD-10	N736	N73.6 Female pelvic peritoneal adhesions	3014
ICD-10	N800	N80.0 Endometriosis of uterus	1990
ICD-10	N801	N80.1 Endometriosis of ovary	973
ICD-10	N803	N80.3 Endometriosis of pelvic peritoneum	753
ICD-10	N809	N80.9 Endometriosis, unspecified	875
ICD-10	N811	N81.1 Cystocele	5804
ICD-10	N812	N81.2 Incomplete uterovaginal prolapse	4084
ICD-10	N814	N81.4 Uterovaginal prolapse, unspecified	1427
ICD-10	N815	N81.5 Vaginal enterocele	755
ICD-10	N816	N81.6 Rectocele	5083
ICD-10	N832	N83.2 Other and unspecified ovarian cysts	4602
ICD-10	N840	N84.0 Polyp of corpus uteri	8873
ICD-10	N841	N84.1 Polyp of cervix uteri	3148
ICD-10	N850	N85.0 Endometrial glandular hyperplasia	1040
ICD-10	N852	N85.2 Hypertrophy of uterus	1193
ICD-10	N854	N85.4 Malposition of uterus	901
ICD-10	N858	N85.8 Other specified noninflammatory disorders of uterus	3010
ICD-10	N86	N86 Erosion and ectropion of cervix uteri	866
ICD-10	N870	N87.0 Mild cervical dysplasia	616
ICD-10	N882	N88.2 Stricture and stenosis of cervix uteri	951
ICD-10	N888	N88.8 Other specified noninflammatory disorders of cervix uteri	1125
ICD-10	N898	N89.8 Other specified noninflammatory disorders of vagina	1295
ICD-10	N908	N90.8 Other specified noninflammatory disorders of vulva and perineum	728
ICD-10	N920	N92.0 Excessive and frequent menstruation with regular cycle	8327
ICD-10	N921	N92.1 Excessive and frequent menstruation with irregular cycle	2543
ICD-10	N923	N92.3 Ovulation bleeding	865
ICD-10	N926	N92.6 Irregular menstruation, unspecified	1562
ICD-10	N930	N93.0 Postcoital and contact bleeding	1104
ICD-10	N938	N93.8 Other specified abnormal uterine and vaginal bleeding	1445
ICD-10	N939	N93.9 Abnormal uterine and vaginal bleeding, unspecified	1715
ICD-10	N941	N94.1 Dyspareunia	955
ICD-10	N946	N94.6 Dysmenorrhoea, unspecified	1319
ICD-10	N948	N94.8 Other specified conditions associated with female genital organs and menstrual cycle	791
ICD-10	N950	N95.0 Postmenopausal bleeding	9978
ICD-10	N952	N95.2 Postmenopausal atrophic vaginitis	1669
ICD-10	N979	N97.9 Female infertility, unspecified	819
ICD-10	O021	O02.1 Missed abortion	1113
ICD-10	O034	O03.4 Incomplete, without complication	745
ICD-10	O039	O03.9 Complete or unspecified, without complication	603
ICD-10	O049	O04.9 Complete or unspecified, without complication	932
ICD-10	O16	O16 Unspecified maternal hypertension	549
ICD-10	O268	O26.8 Other specified pregnancy-related conditions	1188
ICD-10	O321	O32.1 Maternal care for breech presentation	590
ICD-10	O342	O34.2 Maternal care due to uterine scar from previous surgery	1126
ICD-10	O368	O36.8 Maternal care for other specified foetal problems	924
ICD-10	O469	O46.9 Antepartum haemorrhage, unspecified	543
ICD-10	O471	O47.1 False labour at or after 37 completed weeks of gestation	598
ICD-10	O48	O48 Prolonged pregnancy	1058
ICD-10	O60	O60 Preterm delivery	614
ICD-10	O631	O63.1 Prolonged second stage (of labour)	1272
ICD-10	O680	O68.0 Labour and delivery complicated by foetal heart rate anomaly	1223
ICD-10	O681	O68.1 Labour and delivery complicated by meconium in amniotic fluid	849
ICD-10	O700	First degree perineal laceration during delivery	2010
ICD-10	O701	O70.1 Second degree perineal laceration during delivery	2982
ICD-10	O721	O72.1 Other immediate postpartum haemorrhage	903
ICD-10	O800	O80.0 Spontaneous vertex delivery	1494
ICD-10	O990	O99.0 Anaemia complicating pregnancy, childbirth and the puerperium	839
ICD-10	O998	O99.8 Other specified diseases and conditions complicating pregnancy, childbirth and the puerperium	568
Non-cancer illness self reported	1065	hypertension	93096
Non-cancer illness self reported	1066	heart/cardiac problem	2433
Non-cancer illness self reported	1067	peripheral vascular disease	642
Non-cancer illness self reported	1072	essential hypertension	1693
Non-cancer illness self reported	1073	gestational hypertension/pre-eclampsia	1436
Non-cancer illness self reported	1074	angina	8060
Non-cancer illness self reported	1075	heart attack/myocardial infarction	8189
Non-cancer illness self reported	1077	heart arrhythmia	1891
Non-cancer illness self reported	1078	heart valve problem/heart murmur	8140
Non-cancer illness self reported	1081	stroke	4711
Non-cancer illness self reported	1082	transient ischaemic attack (tia)	1288
Non-cancer illness self reported	1093	pulmonary embolism +/- dvt	2940
Non-cancer illness self reported	1094	deep venous thrombosis (dvt)	7056
Non-cancer illness self reported	1111	asthma	38285
Non-cancer illness self reported	1112	chronic obstructive airways disease/copd	1180
Non-cancer illness self reported	1113	emphysema/chronic bronchitis	4855
Non-cancer illness self reported	1114	bronchiectasis	812
Non-cancer illness self reported	1117	other respiratory problems	581
Non-cancer illness self reported	1123	sleep apnoea	1138
Non-cancer illness self reported	1125	pleurisy	1159
Non-cancer illness self reported	1126	spontaneous pneumothorax/recurrent pneumothorax	787
Non-cancer illness self reported	1135	stomach disorder	756
Non-cancer illness self reported	1136	liver/biliary/pancreas problem	625
Non-cancer illness self reported	1138	gastro-oesophageal reflux (gord) / gastric reflux	14938
Non-cancer illness self reported	1139	oesophagitis/barretts oesophagus	1008
Non-cancer illness self reported	1142	gastric/stomach ulcers	2601
Non-cancer illness self reported	1143	gastritis/gastric erosions	572
Non-cancer illness self reported	1154	irritable bowel syndrome	8167
Non-cancer illness self reported	1156	infective/viral hepatitis	773
Non-cancer illness self reported	1162	cholelithiasis/gall stones	5871
Non-cancer illness self reported	1165	pancreatitis	749
Non-cancer illness self reported	1190	peritonitis	1144
Non-cancer illness self reported	1196	urinary tract infection/kidney infection	1682
Non-cancer illness self reported	1197	kidney stone/ureter stone/bladder stone	2665
Non-cancer illness self reported	1201	bladder problem (not cancer)	2146
Non-cancer illness self reported	1202	urinary frequency / incontinence	1286
Non-cancer illness self reported	1207	prostate problem (not cancer)	575
Non-cancer illness self reported	1214	testicular problems (not cancer)	467
Non-cancer illness self reported	1220	diabetes	15299
Non-cancer illness self reported	1223	type 2 diabetes	2419
Non-cancer illness self reported	1224	thyroid problem (not cancer)	961
Non-cancer illness self reported	1225	hyperthyroidism/thyrotoxicosis	2729
Non-cancer illness self reported	1226	hypothyroidism/myxoedema	17459
Non-cancer illness self reported	1242	eye/eyelid problem	454
Non-cancer illness self reported	1247	meningitis	1421
Non-cancer illness self reported	1255	peripheral neuropathy	456
Non-cancer illness self reported	1257	trapped nerve/compressed nerve	1029
Non-cancer illness self reported	1261	multiple sclerosis	1279
Non-cancer illness self reported	1262	parkinsons disease	619
Non-cancer illness self reported	1264	epilepsy	2883
Non-cancer illness self reported	1265	migraine	10302
Non-cancer illness self reported	1266	head injury	1158
Non-cancer illness self reported	1267	spinal injury	539
Non-cancer illness self reported	1275	retinal problem	585
Non-cancer illness self reported	1276	diabetic eye disease	811
Non-cancer illness self reported	1277	glaucoma	3798
Non-cancer illness self reported	1278	cataract	5156
Non-cancer illness self reported	1279	eye trauma	2758
Non-cancer illness self reported	1281	retinal detachment	1129
Non-cancer illness self reported	1286	depression	20139
Non-cancer illness self reported	1287	anxiety/panic attacks	4808
Non-cancer illness self reported	1288	nervous breakdown	517
Non-cancer illness self reported	1291	mania/bipolar disorder/manic depression	1027
Non-cancer illness self reported	1293	bone disorder	808
Non-cancer illness self reported	1294	back problem	6226
Non-cancer illness self reported	1295	joint disorder	1662
Non-cancer illness self reported	1297	muscle/soft tissue problem	2759
Non-cancer illness self reported	1308	osteomyelitis	528
Non-cancer illness self reported	1309	osteoporosis	5745
Non-cancer illness self reported	1311	spine arthritis/spondylitis	3026
Non-cancer illness self reported	1312	prolapsed disc/slipped disc	5847
Non-cancer illness self reported	1313	ankylosing spondylitis	969
Non-cancer illness self reported	1330	iron deficiency anaemia	2186
Non-cancer illness self reported	1331	pernicious anaemia	1064
Non-cancer illness self reported	1348	gynaecological disorder (not cancer)	627
Non-cancer illness self reported	1349	ovarian cyst or cysts	2965
Non-cancer illness self reported	1351	uterine fibroids	5791
Non-cancer illness self reported	1352	uterine polyps	1097
Non-cancer illness self reported	1353	vaginal prolapse/uterine prolapse	1961
Non-cancer illness self reported	1367	breast cysts	1346
Non-cancer illness self reported	1371	sarcoidosis	718
Non-cancer illness self reported	1374	allergy/hypersensitivity/anaphylaxis	1622
Non-cancer illness self reported	1377	polymyalgia rheumatica	717
Non-cancer illness self reported	1385	allergy or anaphylactic reaction to food	3062
Non-cancer illness self reported	1386	allergy or anaphylactic reaction to drug	2499
Non-cancer illness self reported	1387	hayfever/allergic rhinitis	61756
Non-cancer illness self reported	1394	peripheral nerve injury	215
Non-cancer illness self reported	1396	enlarged prostate	4663
Non-cancer illness self reported	1398	pneumonia	4905
Non-cancer illness self reported	1402	endometriosis	2926
Non-cancer illness self reported	1405	other renal/kidney problem	1499
Non-cancer illness self reported	1406	muscle or soft tissue injuries	2568
Non-cancer illness self reported	1408	alcohol dependency	513
Non-cancer illness self reported	1412	bronchitis	2555
Non-cancer illness self reported	1413	nasal/sinus disorder	1348
Non-cancer illness self reported	1415	ear/vestibular disorder	3047
Non-cancer illness self reported	1416	chronic sinusitis	2245
Non-cancer illness self reported	1417	nasal polyps	1510
Non-cancer illness self reported	1421	meniere's disease	973
Non-cancer illness self reported	1434	other neurological problem	1416
Non-cancer illness self reported	1436	headaches (not migraine)	3021
Non-cancer illness self reported	1440	tuberculosis (tb)	1838
Non-cancer illness self reported	1442	helicobacter pylori	1046
Non-cancer illness self reported	1446	anaemia	679
Non-cancer illness self reported	1452	eczema/dermatitis	9015
Non-cancer illness self reported	1453	psoriasis	3969
Non-cancer illness self reported	1454	blistering/desquamating skin disorder	577
Non-cancer illness self reported	1456	malabsorption/coeliac disease	1451
Non-cancer illness self reported	1457	duodenal ulcer	1454
Non-cancer illness self reported	1458	diverticular disease/diverticulitis	3853
Non-cancer illness self reported	1459	colitis/not crohns or ulcerative colitis	915
Non-cancer illness self reported	1460	rectal or colon adenoma/polyps	1049
Non-cancer illness self reported	1462	crohns disease	1066
Non-cancer illness self reported	1463	ulcerative colitis	1833
Non-cancer illness self reported	1464	rheumatoid arthritis	4054
Non-cancer illness self reported	1465	osteoarthritis	29263
Non-cancer illness self reported	1466	gout	4941
Non-cancer illness self reported	1467	other joint disorder	2179
Non-cancer illness self reported	1471	atrial fibrillation	2557
Non-cancer illness self reported	1473	high cholesterol	85367
Non-cancer illness self reported	1474	hiatus hernia	7942
Non-cancer illness self reported	1476	sciatica	3383
Non-cancer illness self reported	1477	psoriatic arthropathy	683
Non-cancer illness self reported	1478	cervical spondylosis	2462
Non-cancer illness self reported	1479	rheumatic fever	1035
Non-cancer illness self reported	1482	chronic fatigue syndrome	1548
Non-cancer illness self reported	1485	irregular heart beat	540
Non-cancer illness self reported	1494	varicose veins	1272
Non-cancer illness self reported	1502	appendicitis	3072
Non-cancer illness self reported	1505	haemorrhoids / piles	1021
Non-cancer illness self reported	1510	dyspepsia / indigestion	470
Non-cancer illness self reported	1513	inguinal hernia	1443
Non-cancer illness self reported	1516	bph / benign prostatic hypertrophy	608
Non-cancer illness self reported	1529	dry eyes	531
Non-cancer illness self reported	1533	disc degeneration	649
Non-cancer illness self reported	1534	back pain	2111
Non-cancer illness self reported	1537	joint pain	1297
Non-cancer illness self reported	1538	arthritis (nos)	2764
Non-cancer illness self reported	1541	carpal tunnel syndrome	598
Non-cancer illness self reported	1542	fibromyalgia	543
Non-cancer illness self reported	1556	menorrhagia (unknown cause)	960
Non-cancer illness self reported	1559	miscarriage	735
Non-cancer illness self reported	1567	infectious mononucleosis / glandular fever / epstein barr virus (ebv)	421
Non-cancer illness self reported	1568	measles / morbillivirus	1127
Non-cancer illness self reported	1569	mumps / epidemic parotitis	738
Non-cancer illness self reported	1570	rubella / german measles	413
Non-cancer illness self reported	1571	chickenpox	1360
Non-cancer illness self reported	1572	whooping cough / pertussis	348
Non-cancer illness self reported	1578	hepatitis a	131
Non-cancer illness self reported	1597	tinnitus / tiniitis	590
Non-cancer illness self reported	1598	tonsiltis	2447
Non-cancer illness self reported	1614	stress	402
Non-cancer illness self reported	1617	osteopenia	902
Non-cancer illness self reported	1628	fracture nose	445
Non-cancer illness self reported	1631	fracture clavicle / collar bone	368
Non-cancer illness self reported	1633	fracture upper arm / humerus / elbow	726
Non-cancer illness self reported	1634	fracture forearm / wrist	746
Non-cancer illness self reported	1637	fracture wrist / colles fracture	787
Non-cancer illness self reported	1639	fracture finger	342
Non-cancer illness self reported	1651	fracture lower leg / ankle	1454
Non-cancer illness self reported	1652	fracture tibia	401
Non-cancer illness self reported	1653	fracture fibula	355
Non-cancer illness self reported	1660	rosacea	536
Non-cancer illness self reported	1663	abnormal smear (cervix)	523
Non-cancer illness self reported	1666	benign breast lump	1058
Non-cancer illness self reported	1677	scarlet fever / scarlatina	388
Blood clot/ DVT/ bronchitis/ emphysema/ asthma/ rhinitis/ eczema/ allergy diagnosed by doctor	6152	Angina	11452
Blood clot/ DVT/ bronchitis/ emphysema/ asthma/ rhinitis/ eczema/ allergy diagnosed by doctor	6152	Asthma	41854
Bipolar and major depression status	20126	Bipolar_I_Disorder	555
Bipolar and major depression status	20126	Bipolar_II_Disorder	558
Bipolar disorder status	20122	Bipolar_Type_II_Hypomania	555
Bipolar disorder status	20126	Bipolar_Type_I_Mania	558
Blood clot/ DVT/ bronchitis/ emphysema/ asthma/ rhinitis/ eczema/ allergy diagnosed by doctor	6152	Blood_clot_in_the_leg_DVT	7234
Blood clot/ DVT/ bronchitis/ emphysema/ asthma/ rhinitis/ eczema/ allergy diagnosed by doctor	6152	Blood_clot_in_the_lung	1970
Health and medical history	4792	Cochlear_implant	133
Health and medical history	2443	Diabetes_diagnosed_by_the_doctor	18658
Blood clot/ DVT/ bronchitis/ emphysema/ asthma/ rhinitis/ eczema/ allergy diagnosed by doctor	6152	Emphysema_chronic_bronchitis	5553
Blood clot/ DVT/ bronchitis/ emphysema/ asthma/ rhinitis/ eczema/ allergy diagnosed by doctor	6152	Hayfever_allergic_rhinitis_or_eczema	20153
Health and medical history	3393	Hearing_aid_user	10572
Health and medical history	2247	Hearing_difficulties/problems	87096
Health and medical history	2257	Hearing_difficulty/problems with background noise	131351
Health and medical history	6150	Heart_attack	1176
Health and medical history	6150	High_blood_pressure	44031
Health and medical history	20124	Probable_Recurrent_major_depression_moderate	10864
Health and medical history	20125	Probable_Recurrent_major_depression_severe	6683
Health and medical history	20123	Single_Probable_major_depression_episode	7016
Health and medical history	6150	Stroke	4393
Health and medical history	4803	Tinnitus	34687

### Sheet: Table S5
Supplementary Table 5: Diseases in UKBB that are significantly associated with predicted mtDNA-encoded transcript abundance after Bonferroni correction.
TISSUE	MT Gene	Model P threshold	Model Method	Trait	Cases	Total N	Effect Size	P value
ArteryAorta	ENSG00000198888	1e-05	blup	hypertension	91561	351764	0.000556829	1.70645e-12
ArteryAorta	ENSG00000198888	1e-05	blup	I10_Essential_primary_hypertension	113441	351764	0.000460895	1.20655e-09
ArteryAorta	ENSG00000198888	1e-05	blup	High_blood_pressure	83887	351764	0.000515822	1.29189e-10
ArteryAorta	ENSG00000198888	1e-05	enet	hypertension	91561	351764	0.00541793	2.65567e-13
ArteryAorta	ENSG00000198888	1e-05	enet	I10_Essential_primary_hypertension	113441	351764	0.00452136	2.15084e-10
ArteryAorta	ENSG00000198888	1e-05	enet	High_blood_pressure	83887	351764	0.00506628	1.78602e-11
ArteryAorta	ENSG00000198888	1e-05	lasso	hypertension	91561	351764	0.0038452	1.56909e-13
ArteryAorta	ENSG00000198888	1e-05	lasso	I10_Essential_primary_hypertension	113441	351764	0.00321251	1.37611e-10
ArteryAorta	ENSG00000198888	1e-05	lasso	High_blood_pressure	83887	351764	0.00358933	1.24106e-11
BrainCortex	ENSG00000198786	0.1	lasso	E83.1_Disorders_of_iron_metabolism	1066	351764	-0.0607543	1.75139e-32
BrainCortex	ENSG00000198786	1	lasso	E83.1_Disorders_of_iron_metabolism	1066	351764	-0.069165	1.73001e-40
BrainHypothalamus	ENSG00000211459	0.1	blup	malabsorption_coeliac_disease	1432	351764	0.000580926	7.44027e-09
BrainPutamenbasalganglia	ENSG00000211459	0.1	lasso	E83.1_Disorders_of_iron_metabolism	1066	351764	-0.0313256	7.38939e-09
BrainPutamenbasalganglia	ENSG00000211459	1	lasso	E83.1_Disorders_of_iron_metabolism	1066	351764	-0.0323835	2.92571e-09
BrainPutamenbasalganglia	ENSG00000212907	1e-05	blup	I83.9_Varicose_veins_of_lower_extremities_without_ulcer_or_inflammation	11191	351764	-0.00287859	6.56524e-09
BrainPutamenbasalganglia	ENSG00000212907	1e-05	enet	I83.9_Varicose_veins_of_lower_extremities_without_ulcer_or_inflammation	11191	351764	-0.0117513	7.8602e-09
BrainSpinalcordcervicalc1	ENSG00000212907	1e-05	blup	K57.3_Diverticular_disease_of_large_intestine_without_perforation_or_abscess	43960	351764	-0.000992999	9.39077e-11
BrainSpinalcordcervicalc1	ENSG00000212907	1e-05	enet	K57.3_Diverticular_disease_of_large_intestine_without_perforation_or_abscess	43960	351764	-0.0072442	9.87841e-13
BrainSpinalcordcervicalc1	ENSG00000212907	1e-05	lasso	K57.3_Diverticular_disease_of_large_intestine_without_perforation_or_abscess	43960	351764	-0.00522595	1.02751e-12
BreastMammaryTissue	ENSG00000198695	0.1	lasso	K90.0_Coeliac_disease	2430	351764	-0.022879	1.74005e-09
ColonTransverse	ENSG00000198763	1	lasso	E83.1_Disorders_of_iron_metabolism	1066	351764	0.0568927	3.85051e-30
EsophagusMucosa	ENSG00000210082	1	lasso	E83.1_Disorders_of_iron_metabolism	1066	351764	-0.0422246	1.20119e-15
EsophagusMuscularis	ENSG00000211459	0.1	lasso	E83.1_Disorders_of_iron_metabolism	1066	351764	-0.0475016	1.09899e-23
EsophagusMuscularis	ENSG00000211459	1	lasso	E83.1_Disorders_of_iron_metabolism	1066	351764	-0.0512391	9.91039e-23
Lung	ENSG00000198727	0.1	blup	malabsorption_coeliac_disease	1432	351764	0.000739894	3.82614e-09
MinorSalivaryGland	ENSG00000198840	0.1	lasso	E83.1_Disorders_of_iron_metabolism	1066	351764	0.0854424	9.52916e-32
MinorSalivaryGland	ENSG00000198840	1	lasso	E83.1_Disorders_of_iron_metabolism	1066	351764	0.071699	2.8182e-29
Prostate	ENSG00000212907	0.1	lasso	E83.1_Disorders_of_iron_metabolism	1066	351764	0.0599845	1.40366e-25
Prostate	ENSG00000212907	1	lasso	E83.1_Disorders_of_iron_metabolism	1066	351764	0.0383267	1.08301e-12
SkinSunExposedLowerleg	ENSG00000198886	0.1	enet	C50.4_Upper_outer_quadrant_of_breast	2976	351764	-0.000836151	6.87739e-14
SkinSunExposedLowerleg	ENSG00000198886	0.1	enet	C50.9_Breast_unspecified	9402	351764	-0.000959827	5.49447e-51
SkinSunExposedLowerleg	ENSG00000198886	0.1	enet	D05.1_Intraductal_carcinoma_in_situ	1687	351764	-0.000891573	1.59473e-09
SkinSunExposedLowerleg	ENSG00000198886	0.1	enet	C77.3_Axillary_and_upper_limb_lymph_nodes	3146	351764	-0.000959065	9.66439e-19
SkinSunExposedLowerleg	ENSG00000198886	1e-05	blup	C50.9_Breast_unspecified	9402	351764	-0.000829555	3.36819e-21
SkinSunExposedLowerleg	ENSG00000198886	1e-05	enet	C50.9_Breast_unspecified	9402	351764	-0.0131669	3.95228e-26
SkinSunExposedLowerleg	ENSG00000198886	1e-05	enet	C77.3_Axillary_and_upper_limb_lymph_nodes	3146	351764	-0.0126528	2.16775e-09
SkinSunExposedLowerleg	ENSG00000198886	1e-05	lasso	C50.9_Breast_unspecified	9402	351764	-0.00582359	1.73932e-14
SkinSunExposedLowerleg	ENSG00000198886	1	enet	C50.4_Upper_outer_quadrant_of_breast	2976	351764	-0.000836151	6.87739e-14
SkinSunExposedLowerleg	ENSG00000198886	1	enet	C50.9_Breast_unspecified	9402	351764	-0.000959827	5.49447e-51
SkinSunExposedLowerleg	ENSG00000198886	1	enet	D05.1_Intraductal_carcinoma_in_situ	1687	351764	-0.000891573	1.59473e-09
SkinSunExposedLowerleg	ENSG00000198886	1	enet	C77.3_Axillary_and_upper_limb_lymph_nodes	3146	351764	-0.000959065	9.66439e-19
Spleen	ENSG00000210082	0.1	lasso	diabetes	15055	351764	-0.008724	1.86844e-10
Spleen	ENSG00000210082	0.1	lasso	E11.9_Without_complications	30405	351764	-0.00578592	5.485e-09
Spleen	ENSG00000210082	0.1	lasso	Diabetes_diagnosed_by_the_doctor	18347	351764	-0.00815035	6.17316e-11
Thyroid	ENSG00000198888	0.1	enet	H02.4_Ptosis_of_eyelid	2115	351764	-0.018525	8.30962e-09
Thyroid	ENSG00000198888	1	enet	H02.4_Ptosis_of_eyelid	2115	351764	-0.0173769	9.57157e-09
Uterus	ENSG00000198886	0.1	blup	malabsorption_coeliac_disease	1432	351764	0.000426108	1.15043e-09
Uterus	ENSG00000198886	0.1	blup	K90.0_Coeliac_disease	2430	351764	0.000360294	2.14969e-11

### Sheet: Table S6
Supplementary Table 6: Quantitative traits in UK Biobank, together with definitions and details on how data were normalised and tested against mtDNA transcript abundance.
Trait	Definition	Split on Sex	Outliers/Filter	Normalisation	Covariates
Height	#50	Yes	> 5sd, remove COPD (#20002, 1112) and Cancer (#20001)	Rank inverse normal	1-10 nuclear genetic PCs (#22009), Age (using #34), Age^2, Genotyping Batch (#22000), Sex (#31)
Weight	#21002	Yes	> 5sd, remove COPD (#20002, 1112) and Cancer (#20001)	Rank inverse normal	1-10 nuclear genetic PCs (#22009), Age (using #34), Age^2, Genotyping Batch (#22000), Sex (#31)
Waist circumference	#48	Yes	> 5sd, remove COPD (#20002, 1112) and Cancer (#20001)	Rank inverse normal	1-10 nuclear genetic PCs (#22009), Age (using #34), Age^2, Genotyping Batch (#22000), Sex (#31)
Hip circumference	#49	Yes	> 5sd, remove COPD (#20002, 1112) and Cancer (#20001)	Rank inverse normal	1-10 nuclear genetic PCs (#22009), Age (using #34), Age^2, Genotyping Batch (#22000), Sex (#31)
Waist-to-hip ratio	#48 divided by #49	Yes	> 5sd, remove COPD (#20002, 1112) and Cancer (#20001)	Rank inverse normal	1-10 nuclear genetic PCs (#22009), Age (using #34), Age^2, Genotyping Batch (#22000), Sex (#31)
Body mass index (BMI)	#23104	Yes	< 0.1st percentile or > 99.9th percentile	Rank inverse normal, regress output on age and age^2, standardise residuals of model to mean=0, sd=1, recombine males and females	1-10 nuclear genetic PCs (#22009), Genotyping Batch (#22000), Sex (#31)
Leg fat percentage (LFP)	mean of #23111 and #23115	Yes	< 0.1st percentile or > 99.9th percentile	Rank inverse normal, regress output on age and age^2, standardise residuals of model to mean=0, sd=1, recombine males and females	1-10 nuclear genetic PCs (#22009), Genotyping Batch (#22000), Sex (#31)
Leg fat mass (LFM)	mean of #23112 and #23116	Yes	< 0.1st percentile or > 99.9th percentile	Rank inverse normal, regress output on age and age^2, standardise residuals of model to mean=0, sd=1, recombine males and females	1-10 nuclear genetic PCs (#22009), Genotyping Batch (#22000), Sex (#31)
Leg fat-free mass (LFFM)	mean of #23113 and #23117	Yes	< 0.1st percentile or > 99.9th percentile	Rank inverse normal, regress output on age and age^2, standardise residuals of model to mean=0, sd=1, recombine males and females	1-10 nuclear genetic PCs (#22009), Genotyping Batch (#22000), Sex (#31)
Leg predicted mass (LPM)	mean of #23114 and #23118	Yes	< 0.1st percentile or > 99.9th percentile	Rank inverse normal, regress output on age and age^2, standardise residuals of model to mean=0, sd=1, recombine males and females	1-10 nuclear genetic PCs (#22009), Genotyping Batch (#22000), Sex (#31)
Arm fat percentage (AFP)	mean of #23119 and #23123	Yes	< 0.1st percentile or > 99.9th percentile	Rank inverse normal, regress output on age and age^2, standardise residuals of model to mean=0, sd=1, recombine males and females	1-10 nuclear genetic PCs (#22009), Genotyping Batch (#22000), Sex (#31)
Arm fat mass (AFM)	mean of #23120 and #23124	Yes	< 0.1st percentile or > 99.9th percentile	Rank inverse normal, regress output on age and age^2, standardise residuals of model to mean=0, sd=1, recombine males and females	1-10 nuclear genetic PCs (#22009), Genotyping Batch (#22000), Sex (#31)
Arm fat-free mass (AFFM)	mean of #23121 and #23125	Yes	< 0.1st percentile or > 99.9th percentile	Rank inverse normal, regress output on age and age^2, standardise residuals of model to mean=0, sd=1, recombine males and females	1-10 nuclear genetic PCs (#22009), Genotyping Batch (#22000), Sex (#31)
Arm predicted mass (APM)	mean of #23122 and #23126	Yes	< 0.1st percentile or > 99.9th percentile	Rank inverse normal, regress output on age and age^2, standardise residuals of model to mean=0, sd=1, recombine males and females	1-10 nuclear genetic PCs (#22009), Genotyping Batch (#22000), Sex (#31)
Trunk fat percentage (TFP)	#23127	Yes	< 0.1st percentile or > 99.9th percentile	Rank inverse normal, regress output on age and age^2, standardise residuals of model to mean=0, sd=1, recombine males and females	1-10 nuclear genetic PCs (#22009), Genotyping Batch (#22000), Sex (#31)
Trunk fat mass (TFM)	#23128	Yes	< 0.1st percentile or > 99.9th percentile	Rank inverse normal, regress output on age and age^2, standardise residuals of model to mean=0, sd=1, recombine males and females	1-10 nuclear genetic PCs (#22009), Genotyping Batch (#22000), Sex (#31)
Trunk fat-free mass (TFFM)	#23129	Yes	< 0.1st percentile or > 99.9th percentile	Rank inverse normal, regress output on age and age^2, standardise residuals of model to mean=0, sd=1, recombine males and females	1-10 nuclear genetic PCs (#22009), Genotyping Batch (#22000), Sex (#31)
Trunk predicted mass (TPM)	#23130	Yes	< 0.1st percentile or > 99.9th percentile	Rank inverse normal, regress output on age and age^2, standardise residuals of model to mean=0, sd=1, recombine males and females	1-10 nuclear genetic PCs (#22009), Genotyping Batch (#22000), Sex (#31)
Basal metabolic rate (BMR)	#23105	Yes	< 0.1st percentile or > 99.9th percentile	Rank inverse normal, regress output on age and age^2, standardise residuals of model to mean=0, sd=1, recombine males and females	1-10 nuclear genetic PCs (#22009), Genotyping Batch (#22000), Sex (#31)
Body fat percentage (BFP)	#23099	Yes	< 0.1st percentile or > 99.9th percentile	Rank inverse normal, regress output on age and age^2, standardise residuals of model to mean=0, sd=1, recombine males and females	1-10 nuclear genetic PCs (#22009), Genotyping Batch (#22000), Sex (#31)
Whole body fat mass (WBFM)	#23100	Yes	< 0.1st percentile or > 99.9th percentile	Rank inverse normal, regress output on age and age^2, standardise residuals of model to mean=0, sd=1, recombine males and females	1-10 nuclear genetic PCs (#22009), Genotyping Batch (#22000), Sex (#31)
Whole body fat-free mass (WBFFM)	#23101	Yes	< 0.1st percentile or > 99.9th percentile	Rank inverse normal, regress output on age and age^2, standardise residuals of model to mean=0, sd=1, recombine males and females	1-10 nuclear genetic PCs (#22009), Genotyping Batch (#22000), Sex (#31)
Impedance of whole body (IWB)	#23106	Yes	< 0.1st percentile or > 99.9th percentile	Rank inverse normal, regress output on age and age^2, standardise residuals of model to mean=0, sd=1, recombine males and females	1-10 nuclear genetic PCs (#22009), Genotyping Batch (#22000), Sex (#31)
Impedance of leg (IL)	mean of #23107 and #23108	Yes	< 0.1st percentile or > 99.9th percentile	Rank inverse normal, regress output on age and age^2, standardise residuals of model to mean=0, sd=1, recombine males and females	1-10 nuclear genetic PCs (#22009), Genotyping Batch (#22000), Sex (#31)
Impedance of arm (IA)	mean of #23109 and #23110	Yes	< 0.1st percentile or > 99.9th percentile	Rank inverse normal, regress output on age and age^2, standardise residuals of model to mean=0, sd=1, recombine males and females	1-10 nuclear genetic PCs (#22009), Genotyping Batch (#22000), Sex (#31)
Fat mass index (FMI)	#23128 divided by the square of #50	Yes	< 0.1st percentile or > 99.9th percentile	Rank inverse normal, regress output on age and age^2, standardise residuals of model to mean=0, sd=1, recombine males and females	1-10 nuclear genetic PCs (#22009), Genotyping Batch (#22000), Sex (#31)
Fat free mass index (FFMI)	#23129 divided by the square of #50	Yes	< 0.1st percentile or > 99.9th percentile	Rank inverse normal, regress output on age and age^2, standardise residuals of model to mean=0, sd=1, recombine males and females	1-10 nuclear genetic PCs (#22009), Genotyping Batch (#22000), Sex (#31)
Alanine aminotransferase (ALT)	#30620	No	> 5sd	Rank inverse normal	1-10 nuclear genetic PCs (#22009), Genotyping Batch (#22000), Sex (#31)
Albumin	#30600	No	> 5sd	Rank inverse normal	1-10 nuclear genetic PCs (#22009), Genotyping Batch (#22000), Sex (#31)
Alkaline phosphatase (ALP)	#30610	No	> 5sd	Rank inverse normal	1-10 nuclear genetic PCs (#22009), Genotyping Batch (#22000), Sex (#31)
Apolipoprotein A1	#30630	No	> 5sd	Rank inverse normal	1-10 nuclear genetic PCs (#22009), Genotyping Batch (#22000), Sex (#31)
Apolipoprotein B	#30640	No	> 5sd	Rank inverse normal	1-10 nuclear genetic PCs (#22009), Genotyping Batch (#22000), Sex (#31)
Aspartate aminotransferase (AST)	#30650	No	> 5sd	Rank inverse normal	1-10 nuclear genetic PCs (#22009), Genotyping Batch (#22000), Sex (#31)
C-reactive protein (CRP)	#30710	No	> 5sd	Rank inverse normal	1-10 nuclear genetic PCs (#22009), Genotyping Batch (#22000), Sex (#31)
Calcium	#30680	No	> 5sd	Rank inverse normal	1-10 nuclear genetic PCs (#22009), Genotyping Batch (#22000), Sex (#31)
Cholesterol (total)	#30690	No	> 5sd	Rank inverse normal	1-10 nuclear genetic PCs (#22009), Genotyping Batch (#22000), Sex (#31)
Creatinine	#30700	No	> 5sd	Rank inverse normal	1-10 nuclear genetic PCs (#22009), Genotyping Batch (#22000), Sex (#31)
Cystatin-C	#30720	No	> 5sd	Rank inverse normal	1-10 nuclear genetic PCs (#22009), Genotyping Batch (#22000), Sex (#31)
Direct bilirubin	#30660	No	> 5sd	Rank inverse normal	1-10 nuclear genetic PCs (#22009), Genotyping Batch (#22000), Sex (#31)
Gamma glutamyltransferase (GGT)	#30730	No	> 5sd	Rank inverse normal	1-10 nuclear genetic PCs (#22009), Genotyping Batch (#22000), Sex (#31)
Glucose	#30740	No	> 5sd	Rank inverse normal	1-10 nuclear genetic PCs (#22009), Genotyping Batch (#22000), Sex (#31)
Glycated haemoglobin (HbA1c)	#30750	No	> 5sd	Rank inverse normal	1-10 nuclear genetic PCs (#22009), Genotyping Batch (#22000), Sex (#31)
HDL cholesterol (HDL-C)	#30760	No	> 5sd	Rank inverse normal	1-10 nuclear genetic PCs (#22009), Genotyping Batch (#22000), Sex (#31)
IGF-1	#30770	No	> 5sd	Rank inverse normal	1-10 nuclear genetic PCs (#22009), Genotyping Batch (#22000), Sex (#31)
LDL direct	#30780	No	> 5sd	Rank inverse normal	1-10 nuclear genetic PCs (#22009), Genotyping Batch (#22000), Sex (#31)
Lipoprotein A	#30790	No	> 5sd	Rank inverse normal	1-10 nuclear genetic PCs (#22009), Genotyping Batch (#22000), Sex (#31)
Non-HDL	#30690 minus #30760	No	> 5sd	Rank inverse normal	1-10 nuclear genetic PCs (#22009), Genotyping Batch (#22000), Sex (#31)
Oestradiol	#30800	No	> 5sd	Rank inverse normal	1-10 nuclear genetic PCs (#22009), Genotyping Batch (#22000), Sex (#31)
Phosphate	#30810	No	> 5sd	Rank inverse normal	1-10 nuclear genetic PCs (#22009), Genotyping Batch (#22000), Sex (#31)
Rheumatoid factor	#30820	No	> 5sd	Rank inverse normal	1-10 nuclear genetic PCs (#22009), Genotyping Batch (#22000), Sex (#31)
Sex hormone-binding globulin (SHBG)	#30830	No	> 5sd	Rank inverse normal	1-10 nuclear genetic PCs (#22009), Genotyping Batch (#22000), Sex (#31)
Testosterone	#30850	No	> 5sd	Rank inverse normal	1-10 nuclear genetic PCs (#22009), Genotyping Batch (#22000), Sex (#31)
Total bilirubin	#30840	No	> 5sd	Rank inverse normal	1-10 nuclear genetic PCs (#22009), Genotyping Batch (#22000), Sex (#31)
Total protein	#30860	No	> 5sd	Rank inverse normal	1-10 nuclear genetic PCs (#22009), Genotyping Batch (#22000), Sex (#31)
Triglycerides	#30870	No	> 5sd	Rank inverse normal	1-10 nuclear genetic PCs (#22009), Genotyping Batch (#22000), Sex (#31)
Urate	#30880	No	> 5sd	Rank inverse normal	1-10 nuclear genetic PCs (#22009), Genotyping Batch (#22000), Sex (#31)
Urea	#30670	No	> 5sd	Rank inverse normal	1-10 nuclear genetic PCs (#22009), Genotyping Batch (#22000), Sex (#31)
Vitamin D	#30890	No	> 5sd	Rank inverse normal	1-10 nuclear genetic PCs (#22009), Genotyping Batch (#22000), Sex (#31)
AST/ALT ratio	#30650 divided by #30620	No	> 5sd	Rank inverse normal	1-10 nuclear genetic PCs (#22009), Genotyping Batch (#22000), Sex (#31)
Estimated Glomerular Filtration Rate Creatinine	CKD-EPI creatinine equation from PMID:22762315, using #30700, #31, #21000, #34	No	None	Rank inverse normal	1-10 nuclear genetic PCs (#22009), Genotyping Batch (#22000), Sex (#31)
Estimated Glomerular Filtration Rate Cystatin-C	CKD-EPI Cystatin-C equation from PMID:22762315, using #30720, #31, #21000, #34	No	None	Rank inverse normal	1-10 nuclear genetic PCs (#22009), Genotyping Batch (#22000), Sex (#31)
Estimated Glomerular Filtration Rate Creatinine + Cystatin-C	CKD-EPI creatinine + Cystatin-C equation from PMID:22762315, using #30700, #30720 #31, #21000, #34	No	None	Rank inverse normal	1-10 nuclear genetic PCs (#22009), Genotyping Batch (#22000), Sex (#31)
Creatinine (enzymatic) in urine	#30510	No	> 5sd	Rank inverse normal	1-10 nuclear genetic PCs (#22009), Genotyping Batch (#22000), Sex (#31)
Microalbumin in urine	#30500	No	> 5sd	Rank inverse normal	1-10 nuclear genetic PCs (#22009), Genotyping Batch (#22000), Sex (#31)
Potassium in urine	#30520	No	> 5sd	Rank inverse normal	1-10 nuclear genetic PCs (#22009), Genotyping Batch (#22000), Sex (#31)
Sodium in urine	#30530	No	> 5sd	Rank inverse normal	1-10 nuclear genetic PCs (#22009), Genotyping Batch (#22000), Sex (#31)
Platelet count (PLT#)	#30080	No	See Methods	See Methods	1-10 nuclear genetic PCs (#22009), Genotyping Batch (#22000)
Mean platelet volume (MPV)	(PCT/PLT#)x10000	No	See Methods	See Methods	1-10 nuclear genetic PCs (#22009), Genotyping Batch (#22000)
Platelet distribution width (PDW)	#30110	No	See Methods	See Methods	1-10 nuclear genetic PCs (#22009), Genotyping Batch (#22000)
Plateletcrit (PCT)	#30090	No	See Methods	See Methods	1-10 nuclear genetic PCs (#22009), Genotyping Batch (#22000)
Red blood cell count (RBC#)	#30010	No	See Methods	See Methods	1-10 nuclear genetic PCs (#22009), Genotyping Batch (#22000)
Mean corpuscular volume (MCV)	(HCT/RBC#)x10	No	See Methods	See Methods	1-10 nuclear genetic PCs (#22009), Genotyping Batch (#22000)
Hematocrit (HCT)	#30030	No	See Methods	See Methods	1-10 nuclear genetic PCs (#22009), Genotyping Batch (#22000)
Mean corpuscular hemoglobin (MCH)	(HGB/RBC#)×10	No	See Methods	See Methods	1-10 nuclear genetic PCs (#22009), Genotyping Batch (#22000)
Mean corpuscular hemoglobin concentration (MCHC)	(HGB/HCT)×100	No	See Methods	See Methods	1-10 nuclear genetic PCs (#22009), Genotyping Batch (#22000)
Hemoglobin concentration (HGB)	#30020	No	See Methods	See Methods	1-10 nuclear genetic PCs (#22009), Genotyping Batch (#22000)
Red cell distribution width (RDW)	#30070	No	See Methods	See Methods	1-10 nuclear genetic PCs (#22009), Genotyping Batch (#22000)
Reticulocyte count (RET#)	(RET%×RBC#)/100	No	See Methods	See Methods	1-10 nuclear genetic PCs (#22009), Genotyping Batch (#22000)
Reticulocyte fraction of red cells (RET%)	#30240	No	See Methods	See Methods	1-10 nuclear genetic PCs (#22009), Genotyping Batch (#22000)
Immature fraction of reticulocytes (IRF)	HLSR#/RET#	No	See Methods	See Methods	1-10 nuclear genetic PCs (#22009), Genotyping Batch (#22000)
High light scatter reticulocyte count (HLSR#)	(HLSR%×RBC#)/100%	No	See Methods	See Methods	1-10 nuclear genetic PCs (#22009), Genotyping Batch (#22000)
High light scatter reticulocyte percentage of red cells (HLSR%)	#30290	No	See Methods	See Methods	1-10 nuclear genetic PCs (#22009), Genotyping Batch (#22000)
Monocyte count (MONO#)	(MONO%×WBC#)/100%	No	See Methods	See Methods	1-10 nuclear genetic PCs (#22009), Genotyping Batch (#22000)
Neutrophil count (NEUT#)	(NEUT%×WBC#)/100%	No	See Methods	See Methods	1-10 nuclear genetic PCs (#22009), Genotyping Batch (#22000)
Eosinophil count (EO#)	(EO%×WBC#)/100%	No	See Methods	See Methods	1-10 nuclear genetic PCs (#22009), Genotyping Batch (#22000)
Basophil count (BASO#)	(BASO%×WBC#)/100%	No	See Methods	See Methods	1-10 nuclear genetic PCs (#22009), Genotyping Batch (#22000)
Granulocyte count (GRAN#)	NEUT#+BASO#+EO#	No	See Methods	See Methods	1-10 nuclear genetic PCs (#22009), Genotyping Batch (#22000)
Neutrophil percentage of granulocytes (NEUT%GRAN)	(NEUT#/GRAN#)×100%	No	See Methods	See Methods	1-10 nuclear genetic PCs (#22009), Genotyping Batch (#22000)
Basophil percentage of granulocytes (BASO%GRAN)	(BASO#/GRAN#)×100%	No	See Methods	See Methods	1-10 nuclear genetic PCs (#22009), Genotyping Batch (#22000)
Eosinophil percentage of granulocytes (EO%GRAN)	(EO#/GRAN#)×100%	No	See Methods	See Methods	1-10 nuclear genetic PCs (#22009), Genotyping Batch (#22000)
Myeloid white cell count (MYELOID#)	NEUT#+BASO#+EO#+MONO#	No	See Methods	See Methods	1-10 nuclear genetic PCs (#22009), Genotyping Batch (#22000)
Granulocyte percentage of myeloid white cells (GRAN%MYELOID)	(GRAN#/MYELOID#)×100%	No	See Methods	See Methods	1-10 nuclear genetic PCs (#22009), Genotyping Batch (#22000)
Lymphocyte count (LYMPH#)	(LYMPH%×WBC#)/100%	No	See Methods	See Methods	1-10 nuclear genetic PCs (#22009), Genotyping Batch (#22000)
White blood cell count (WBC#)	#30000	No	See Methods	See Methods	1-10 nuclear genetic PCs (#22009), Genotyping Batch (#22000)
Monocyte percentage of white cells (MONO%)	#30190	No	See Methods	See Methods	1-10 nuclear genetic PCs (#22009), Genotyping Batch (#22000)
Neutrophil percentage of white cells (NEUT%)	#30200	No	See Methods	See Methods	1-10 nuclear genetic PCs (#22009), Genotyping Batch (#22000)
Eosinophil percentage of white cells (EO%)	#30210	No	See Methods	See Methods	1-10 nuclear genetic PCs (#22009), Genotyping Batch (#22000)
Basophil percentage of white cells (BASO%)	#30220	No	See Methods	See Methods	1-10 nuclear genetic PCs (#22009), Genotyping Batch (#22000)
Lymphocyte percentage of white cells (LYMPH%)	#30180	No	See Methods	See Methods	1-10 nuclear genetic PCs (#22009), Genotyping Batch (#22000)
Age mother	#1845 and #3526	No	Age < 57	Rank inverse normal	1-10 nuclear genetic PCs (#22009), Genotyping Batch (#22000)
Age father	#2946 and #1807	No	Age < 46	Rank inverse normal	1-10 nuclear genetic PCs (#22009), Genotyping Batch (#22000)
Mean age$	age of father plus age of mother divided by 2 using #2946, #1807, #1845, #3526	No	None	Rank inverse normal	1-10 nuclear genetic PCs (#22009), Genotyping Batch (#22000)
AgeZ	standardised parental age using #2946, #1807, #1845, #3526	No	None	Rank inverse normal	1-10 nuclear genetic PCs (#22009), Genotyping Batch (#22000)
Forced expiratory volume (FEV1)	#20150	No	< 0.1st percentile or > 99.9th percentile	Rank inverse normal	1-10 nuclear genetic PCs (#22009), Age (using #34), Age^2, Genotyping Batch (#22000), Sex (#31)
Forced expiratory vital capacity (FVC)	#20151	No	< 0.1st percentile or > 99.9th percentile	Normal Logarithm	1-10 nuclear genetic PCs (#22009), Age (using #34), Age^2, Genotyping Batch (#22000), Sex (#31)
Airway function	#20150 divided by #20151	No	< 0.1st percentile or > 99.9th percentile	Qubic	1-10 nuclear genetic PCs (#22009), Age (using #34), Age^2, Genotyping Batch (#22000), Sex (#31)
Forced expiratory volume persantage (FEV1PP)	#20154	No	< 0.1st percentile or > 99.9th percentile	None	1-10 nuclear genetic PCs (#22009), Age (using #34), Age^2, Genotyping Batch (#22000), Sex (#31)
Peak Expiratory Flow (PEF)	#3064	Yes	> 5sd, remove COPD (#20002, 1112) and Cancer (#20001)	Rank inverse normal	1-10 nuclear genetic PCs (#22009), Age (using #34), Age^2, Genotyping Batch (#22000), Sex (#31)
Pulse wave arterial stiffness index	#21021	No	> 5sd	Rank inverse normal	1-10 nuclear genetic PCs (#22009), Age (using #34), Age^2, Genotyping Batch (#22000), Sex (#31)
Systolic blood pressure (SBP)	mean of #4080.0.0 and #4080.0.1, plus 15 if #6153 shows blood pressure medication use	No	> 5sd	Rank inverse normal	1-10 nuclear genetic PCs (#22009), Age (using #34), Age^2, Genotyping Batch (#22000), Sex (#31)
Diastolic blood pressure (DBP)	mean of #4079.0.0 and #4079.0.1, plus 10 if #6153 shows blood pressure medication use	No	> 5sd	Rank inverse normal	1-10 nuclear genetic PCs (#22009), Age (using #34), Age^2, Genotyping Batch (#22000), Sex (#31)
Pulse pressure (PP)	SBP-DBP	No	> 5sd	Rank inverse normal	1-10 nuclear genetic PCs (#22009), Age (using #34), Age^2, Genotyping Batch (#22000), Sex (#31)
Maximum heart rate during fitness test	#6033	No	> 5sd	Rank inverse normal	1-10 nuclear genetic PCs (#22009), Age (using #34), Age^2, Genotyping Batch (#22000), Sex (#31)
Maximum workload during fitness test	#6032	Yes	> 5sd, remove COPD (#20002, 1112) and Cancer (#20001)	None	1-10 nuclear genetic PCs (#22009), Age (using #34), Age^2, Genotyping Batch (#22000), Sex (#31)
ECG, heart rate	#5983	No	> 5sd	Rank inverse normal	1-10 nuclear genetic PCs (#22009), Age (using #34), Age^2, Genotyping Batch (#22000), Sex (#31)
Intraocular pressure (IOP)	mean of #5263 and #5255	No	> 5sd	Rank inverse normal	1-10 nuclear genetic PCs (#22009), Age (using #34), Age^2, Genotyping Batch (#22000), Sex (#31)
LogMAR left eye	#5208	No	> 5sd	Rank inverse normal	1-10 nuclear genetic PCs (#22009), Age (using #34), Age^2, Genotyping Batch (#22000), Sex (#31)
LogMAR right eye	#5201	No	> 5sd	Rank inverse normal	1-10 nuclear genetic PCs (#22009), Age (using #34), Age^2, Genotyping Batch (#22000), Sex (#31)
Age at menarche	#2714	No	Age <5 or Age > 25	Rank inverse normal	1-10 nuclear genetic PCs (#22009), Genotyping Batch (#22000)
Age at menopause	#3581	No	< 0.1st percentile or > 99.9th percentile	Rank inverse normal	1-10 nuclear genetic PCs (#22009), Genotyping Batch (#22000)
Reproductive span	age at menopause (#3581) minus age at menarche (#2714)	No	None	Rank inverse normal	1-10 nuclear genetic PCs (#22009), Genotyping Batch (#22000)
Birth weight	#20022	Yes	0.1st/99.9th percentile	Rank inverse normal, regress output on age and age^2, standardise residuals of model to mean=0, sd=1, recombine males and females	1-10 nuclear genetic PCs (#22009), Age (using #34), Age^2, Genotyping Batch (#22000), Sex (#31)
Children	number of children fathered (#2405) plus number of live births (#2734)	No	> 10	Rank inverse normal	1-10 nuclear genetic PCs (#22009), Age (using #34), Age^2, Genotyping Batch (#22000), Sex (#31)
Hand grip strength (left)	#46	Yes	> 5sd, remove COPD (#20002, 1112) and Cancer (#20001)	Rank inverse normal	1-10 nuclear genetic PCs (#22009), Age (using #34), Age^2, Genotyping Batch (#22000), Sex (#31)
Hand grip strength (right)	#47	Yes	> 5sd, remove COPD (#20002, 1112) and Cancer (#20001)	Rank inverse normal	1-10 nuclear genetic PCs (#22009), Age (using #34), Age^2, Genotyping Batch (#22000), Sex (#31)
No-wear time bias adjusted average acceleration	#90087	No	< 0.1st percentile or > 99.9th percentile	None	1-10 nuclear genetic PCs (#22009), Age (using #34), Age^2, Genotyping Batch (#22000), Sex (#31)
Overall acceleration average	#90012	No	< 0.1st percentile or > 99.9th percentile	None	1-10 nuclear genetic PCs (#22009), Age (using #34), Age^2, Genotyping Batch (#22000), Sex (#31)

### Sheet: Table S7
Supplementary Table 7: Quantitative traits in UKBB that are significantly associated with predicted mtDNA-encoded transcript abundance after Bonferroni correction.
TISSUE	MT Gene	Model P threshold	Model Method	Trait	Cases	Total N	Effect Size	P value
AdiposeSubcutaneous	ENSG00000198695	1	blup	Total_bilirubin	332444	332444	-4.03697e-05	5.46134e-11
AdiposeSubcutaneous	ENSG00000198695	1	lasso	Hemoglobin_concentration	322868	322868	0.00181562	2.8687e-10
AdiposeSubcutaneous	ENSG00000198695	1	lasso	Hematocrit	323009	323009	0.0016995	3.42049e-09
AdiposeSubcutaneous	ENSG00000198712	0.1	blup	Hip_circumference	320727	320727	-4.51879e-05	7.14325e-09
AdiposeSubcutaneous	ENSG00000198727	0.1	blup	Platelet_count	309946	309946	4.39722e-05	6.77801e-10
AdiposeSubcutaneous	ENSG00000198727	0.1	blup	Plateletcrit	309612	309612	4.26038e-05	2.29007e-09
AdiposeSubcutaneous	ENSG00000198763	1	blup	Urate	334849	334849	-1.43636e-10	3.02471e-09
AdiposeSubcutaneous	ENSG00000198763	0.1	lasso	Urate	334849	334849	-0.0038668	9.04313e-26
AdiposeSubcutaneous	ENSG00000198786	1	blup	Direct_bilirubin	283695	283695	-1.67588e-05	7.84478e-12
AdiposeSubcutaneous	ENSG00000198786	1	blup	Total_bilirubin	332444	332444	-1.92623e-05	3.02783e-17
AdiposeSubcutaneous	ENSG00000198786	0.1	blup	Weight1	320484	320484	-8.9351e-05	3.74833e-11
AdiposeSubcutaneous	ENSG00000198786	0.1	blup	Direct_bilirubin	283695	283695	-9.8463e-05	2.91758e-11
AdiposeSubcutaneous	ENSG00000198786	0.1	blup	Total_bilirubin	332444	332444	-9.25177e-05	1.99416e-11
AdiposeSubcutaneous	ENSG00000198938	0.1	blup	Alkaline_phosphatase_ALP	334659	334659	-5.31544e-05	6.21992e-09
AdiposeSubcutaneous	ENSG00000211459	1e-05	blup	Cystatin_C	334390	334390	0.000845877	1.13177e-88
AdiposeSubcutaneous	ENSG00000211459	1e-05	blup	Estimated_Glomerular_Filtration_Rate_Cystatin	334927	334927	-0.000736545	2.07742e-71
AdiposeSubcutaneous	ENSG00000211459	1e-05	blup	Estimated_Glomerular_Filtration_Rate_creatinine_cystatin	334519	334519	-0.000532128	2.65179e-30
AdiposeSubcutaneous	ENSG00000211459	1e-05	enet	Cystatin_C	334390	334390	0.00524048	7.88809e-99
AdiposeSubcutaneous	ENSG00000211459	1e-05	enet	Estimated_Glomerular_Filtration_Rate_Cystatin	334927	334927	-0.00456462	1.33898e-79
AdiposeSubcutaneous	ENSG00000211459	1e-05	enet	Estimated_Glomerular_Filtration_Rate_creatinine_cystatin	334519	334519	-0.0032683	4.19782e-33
AdiposeSubcutaneous	ENSG00000211459	1e-05	lasso	Cystatin_C	334390	334390	0.00322863	9.69268e-101
AdiposeSubcutaneous	ENSG00000211459	1e-05	lasso	Estimated_Glomerular_Filtration_Rate_Cystatin	334927	334927	-0.00281236	3.87083e-81
AdiposeSubcutaneous	ENSG00000211459	1e-05	lasso	Estimated_Glomerular_Filtration_Rate_creatinine_cystatin	334519	334519	-0.00201038	1.27587e-33
AdiposeSubcutaneous	ENSG00000212907	1	blup	Urate	334849	334849	2.2779e-10	5.37724e-12
AdiposeSubcutaneous	ENSG00000212907	0.1	blup	Urate	334849	334849	9.02935e-05	4.57341e-10
AdiposeVisceralOmentum	ENSG00000198695	0.1	blup	Urate	334849	334849	-0.000181515	6.45755e-13
AdiposeVisceralOmentum	ENSG00000198695	1	lasso	Urate	334849	334849	-0.00212662	6.431e-09
AdiposeVisceralOmentum	ENSG00000198712	1	blup	Direct_bilirubin	283695	283695	-2.08626e-10	4.51994e-13
AdiposeVisceralOmentum	ENSG00000198712	1	blup	Total_bilirubin	332444	332444	-2.23634e-10	8.08465e-17
AdiposeVisceralOmentum	ENSG00000198727	1	blup	Forced_expiratory_vital_capacity_FVC	249491	249491	8.38838e-10	3.76854e-10
AdiposeVisceralOmentum	ENSG00000198727	1	blup	Urate	334849	334849	-2.08289e-10	1.49607e-17
AdiposeVisceralOmentum	ENSG00000198727	0.1	blup	Cystatin_C	334390	334390	-5.39073e-05	2.51452e-09
AdiposeVisceralOmentum	ENSG00000198763	0.1	blup	Height	320869	320869	0.000140829	3.64993e-28
AdiposeVisceralOmentum	ENSG00000198763	0.1	blup	Forced_expiratory_vital_capacity_FVC	249491	249491	0.000456169	3.44606e-09
AdiposeVisceralOmentum	ENSG00000198763	0.1	blup	Monocyte_count	320506	320506	-8.26537e-05	2.2842e-11
AdiposeVisceralOmentum	ENSG00000198763	0.1	blup	Monocyte_percentage_of_white_cells	319714	319714	-9.05612e-05	1.97984e-13
AdiposeVisceralOmentum	ENSG00000198763	0.1	blup	Granulocyte_percentage_of_myeloid_white_cells	317629	317629	8.08863e-05	6.29954e-11
AdiposeVisceralOmentum	ENSG00000198763	0.1	blup	Waist.to.hip_ratio	317629	317629	8.08863e-05	6.29954e-11
AdiposeVisceralOmentum	ENSG00000198786	1	blup	Total_bilirubin	332444	332444	-6.93129e-05	1.49105e-13
AdiposeVisceralOmentum	ENSG00000198786	0.1	lasso	Height	320869	320869	0.00250253	1.76176e-13
AdiposeVisceralOmentum	ENSG00000198786	1	lasso	Height	320869	320869	0.00270228	4.10363e-14
AdiposeVisceralOmentum	ENSG00000198804	1	blup	Height	320869	320869	-2.81489e-10	1.82737e-10
AdiposeVisceralOmentum	ENSG00000198804	0.1	blup	Height	320869	320869	-0.000153905	9.61433e-15
AdiposeVisceralOmentum	ENSG00000198804	0.1	blup	HDL_cholesterol_HDL_C	306745	306745	0.000123646	1.0471e-08
AdiposeVisceralOmentum	ENSG00000198840	0.1	blup	Urate	334849	334849	-0.000124284	1.62801e-17
AdiposeVisceralOmentum	ENSG00000198840	1e-05	blup	Estimated_Glomerular_Filtration_Rate_creatinine_cystatin	334519	334519	0.000404007	2.02474e-09
AdiposeVisceralOmentum	ENSG00000198840	1e-05	lasso	Estimated_Glomerular_Filtration_Rate_creatinine_cystatin	334519	334519	0.00152289	8.63081e-10
AdiposeVisceralOmentum	ENSG00000198886	1	blup	Total_bilirubin	332444	332444	-1.83241e-10	6.78959e-12
AdiposeVisceralOmentum	ENSG00000198886	0.1	blup	Height	320869	320869	7.13221e-05	7.76239e-10
AdiposeVisceralOmentum	ENSG00000198888	1	blup	Reticulocyte_fraction_of_red_cells	313837	313837	-1.16222e-10	6.62745e-09
AdiposeVisceralOmentum	ENSG00000198888	1	blup	Reticulocyte_count	313490	313490	-1.25903e-10	3.43575e-10
AdiposeVisceralOmentum	ENSG00000198888	1	blup	High_light_scatter_reticulocyte_count	316284	316284	-1.14964e-10	8.72042e-09
AdiposeVisceralOmentum	ENSG00000210082	0.1	blup	IGF_1	333260	333260	8.17859e-05	7.93359e-09
AdiposeVisceralOmentum	ENSG00000211459	1	blup	Total_bilirubin	332444	332444	-2.61906e-10	9.37114e-11
AdiposeVisceralOmentum	ENSG00000212907	0.1	blup	Granulocyte_count	320350	320350	7.22213e-05	9.73912e-09
AdiposeVisceralOmentum	ENSG00000212907	1e-05	blup	IGF_1	333260	333260	-0.000186858	4.57555e-12
AdiposeVisceralOmentum	ENSG00000212907	1e-05	enet	IGF_1	333260	333260	-0.00149106	4.67959e-12
AdiposeVisceralOmentum	ENSG00000212907	1e-05	lasso	IGF_1	333260	333260	-0.0010908	7.96959e-12
AdiposeVisceralOmentum	ENSG00000228253	1	blup	Height	320869	320869	3.32723e-10	1.25475e-09
AdiposeVisceralOmentum	ENSG00000228253	1	blup	Red_blood_cell_count	322943	322943	-3.5351e-10	2.12085e-11
AdiposeVisceralOmentum	ENSG00000228253	1	blup	Mean_corpuscular_volume	321757	321757	3.60397e-10	1.16659e-11
AdiposeVisceralOmentum	ENSG00000228253	1	blup	Mean_corpuscular_hemoglobin	321174	321174	3.82557e-10	6.81763e-13
AdiposeVisceralOmentum	ENSG00000228253	1	blup	Direct_bilirubin	283695	283695	4.48832e-10	1.32455e-14
AdiposeVisceralOmentum	ENSG00000228253	1	blup	Total_bilirubin	332444	332444	5.81882e-10	7.98104e-27
AdiposeVisceralOmentum	ENSG00000228253	0.1	blup	Direct_bilirubin	283695	283695	0.000183201	4.57268e-15
AdiposeVisceralOmentum	ENSG00000228253	0.1	blup	Total_bilirubin	332444	332444	0.000239993	2.9293e-28
AdrenalGland	ENSG00000198695	1	blup	Direct_bilirubin	283695	283695	-2.84163e-10	1.96462e-19
AdrenalGland	ENSG00000198695	1	blup	Total_bilirubin	332444	332444	-3.3217e-10	9.40423e-30
AdrenalGland	ENSG00000198695	0.1	blup	Direct_bilirubin	283695	283695	-0.000155446	4.39313e-27
AdrenalGland	ENSG00000198695	0.1	blup	Total_bilirubin	332444	332444	-0.000177005	1.00429e-39
AdrenalGland	ENSG00000198727	1	blup	Forced_expiratory_volume_FEV1	249500	249500	-2.43996e-05	1.38881e-09
AdrenalGland	ENSG00000198763	1	blup	Calcium	306659	306659	7.37544e-11	3.06182e-09
AdrenalGland	ENSG00000198786	1	blup	Direct_bilirubin	283695	283695	-1.84458e-10	1.58257e-18
AdrenalGland	ENSG00000198786	1	blup	Total_bilirubin	332444	332444	-2.14578e-10	4.8259e-28
AdrenalGland	ENSG00000198786	0.1	blup	Direct_bilirubin	283695	283695	-0.000113235	3.74607e-29
AdrenalGland	ENSG00000198786	0.1	blup	Total_bilirubin	332444	332444	-0.000126605	2.51848e-41
AdrenalGland	ENSG00000198804	1	blup	Direct_bilirubin	283695	283695	-2.33117e-10	2.12965e-18
AdrenalGland	ENSG00000198804	1	blup	Total_bilirubin	332444	332444	-2.59014e-10	1.53181e-25
AdrenalGland	ENSG00000198804	0.1	blup	Direct_bilirubin	283695	283695	-0.000181986	2.47819e-46
AdrenalGland	ENSG00000198804	0.1	blup	Total_bilirubin	332444	332444	-0.000208897	1.34989e-69
AdrenalGland	ENSG00000198840	0.1	blup	Direct_bilirubin	283695	283695	4.49547e-05	3.2734e-11
AdrenalGland	ENSG00000198840	0.1	blup	Total_bilirubin	332444	332444	6.23011e-05	5.53463e-23
AdrenalGland	ENSG00000198886	1	blup	Direct_bilirubin	283695	283695	8.06834e-11	5.3628e-13
AdrenalGland	ENSG00000198886	1	blup	Total_bilirubin	332444	332444	8.66874e-11	8.26375e-17
AdrenalGland	ENSG00000198886	0.1	blup	Monocyte_percentage_of_white_cells	319714	319714	-2.67835e-05	1.51048e-09
AdrenalGland	ENSG00000198886	0.1	lasso	Apolipoprotein_A1	305125	305125	-0.0029736	1.80082e-16
AdrenalGland	ENSG00000198886	0.1	lasso	Apolipoprotein_B	333627	333627	0.00531061	1.38737e-62
AdrenalGland	ENSG00000198886	0.1	lasso	Cholesterol_total	335260	335260	0.00337093	1.51788e-25
AdrenalGland	ENSG00000198886	0.1	lasso	C_reactive_protein_CRP	332113	332113	-0.00564267	7.23378e-70
AdrenalGland	ENSG00000198886	0.1	lasso	LDL_direct	334652	334652	0.00392829	7.56628e-35
AdrenalGland	ENSG00000198886	1	lasso	Apolipoprotein_A1	305125	305125	-0.0025856	4.43861e-12
AdrenalGland	ENSG00000198886	1	lasso	Apolipoprotein_B	333627	333627	0.0050961	4.11955e-54
AdrenalGland	ENSG00000198886	1	lasso	Cholesterol_total	335260	335260	0.0033716	5.45059e-24
AdrenalGland	ENSG00000198886	1	lasso	C_reactive_protein_CRP	332113	332113	-0.00485467	6.94859e-49
AdrenalGland	ENSG00000198886	1	lasso	LDL_direct	334652	334652	0.00382439	4.58484e-31
AdrenalGland	ENSG00000198888	1	blup	Direct_bilirubin	283695	283695	-6.70365e-11	7.2205e-09
AdrenalGland	ENSG00000198888	1	blup	Total_bilirubin	332444	332444	-9.46642e-11	1.72569e-18
AdrenalGland	ENSG00000198888	0.1	blup	Direct_bilirubin	283695	283695	-6.84255e-05	1.47186e-43
AdrenalGland	ENSG00000198888	0.1	blup	Total_bilirubin	332444	332444	-7.70136e-05	9.1297e-63
AdrenalGland	ENSG00000198888	1e-05	blup	Triglycerides	333936	333936	-0.000360921	4.60369e-53
AdrenalGland	ENSG00000198888	1e-05	enet	HDL_cholesterol_HDL_C	306745	306745	0.0018526	1.47137e-09
AdrenalGland	ENSG00000198888	1e-05	enet	Triglycerides	333936	333936	-0.00438368	4.34947e-58
AdrenalGland	ENSG00000198888	1e-05	lasso	Reticulocyte_fraction_of_red_cells	313837	313837	-0.000959543	7.56646e-09
AdrenalGland	ENSG00000198888	1e-05	lasso	Reticulocyte_count	313490	313490	-0.000978617	3.90352e-09
AdrenalGland	ENSG00000198888	1e-05	lasso	HDL_cholesterol_HDL_C	306745	306745	0.00115751	4.39186e-10
AdrenalGland	ENSG00000198888	1e-05	lasso	Triglycerides	333936	333936	-0.00278673	7.93368e-64
AdrenalGland	ENSG00000198899	1	blup	Plateletcrit	309612	309612	-8.4859e-11	2.41768e-12
AdrenalGland	ENSG00000198899	1	blup	Total_bilirubin	332444	332444	8.66974e-11	1.39821e-12
AdrenalGland	ENSG00000198899	0.1	blup	Red_cell_distribution_width	319925	319925	-2.99733e-05	5.43583e-09
AdrenalGland	ENSG00000198899	0.1	lasso	C_reactive_protein_CRP	332113	332113	-0.00286546	4.29318e-20
AdrenalGland	ENSG00000198899	1	lasso	Apolipoprotein_A1	305125	305125	-0.00216142	7.83929e-10
AdrenalGland	ENSG00000198899	1	lasso	C_reactive_protein_CRP	332113	332113	-0.00263322	2.5352e-17
AdrenalGland	ENSG00000198899	1	lasso	HDL_cholesterol_HDL_C	306745	306745	-0.00216174	1.34927e-09
AdrenalGland	ENSG00000210082	1	blup	Direct_bilirubin	283695	283695	-1.69546e-10	3.34927e-12
AdrenalGland	ENSG00000210082	1	blup	Gamma_glutamyltransferase_GGT	333141	333141	-1.33739e-10	7.31434e-09
AdrenalGland	ENSG00000210082	1	blup	Total_bilirubin	332444	332444	-1.69208e-10	8.20365e-14
AdrenalGland	ENSG00000211459	1	blup	Direct_bilirubin	283695	283695	-5.15669e-05	3.31302e-30
AdrenalGland	ENSG00000211459	1	blup	Sex_hormone_binding_globulin_SHBG	303283	303283	2.76012e-05	2.12785e-09
AdrenalGland	ENSG00000211459	1	blup	Total_bilirubin	332444	332444	-5.61986e-05	8.52191e-41
AdrenalGland	ENSG00000211459	1	blup	Urate	334849	334849	-3.43566e-05	2.05463e-13
AdrenalGland	ENSG00000211459	0.1	blup	Direct_bilirubin	283695	283695	-0.000294899	1.54124e-86
AdrenalGland	ENSG00000211459	0.1	blup	Total_bilirubin	332444	332444	-0.00034423	6.78819e-135
AdrenalGland	ENSG00000212907	1	blup	Direct_bilirubin	283695	283695	1.0645e-10	2.24662e-11
AdrenalGland	ENSG00000212907	1	blup	Total_bilirubin	332444	332444	1.08668e-10	2.22383e-13
AdrenalGland	ENSG00000228253	1	blup	Direct_bilirubin	283695	283695	1.9056e-10	2.51862e-14
AdrenalGland	ENSG00000228253	1	blup	Total_bilirubin	332444	332444	2.19212e-10	4.80569e-21
AdrenalGland	ENSG00000228253	1	blup	Granulocyte_count	320350	320350	1.32298e-10	7.701e-09
AdrenalGland	ENSG00000228253	1	lasso	C_reactive_protein_CRP	332113	332113	-0.00215108	9.23096e-11
ArteryAorta	ENSG00000198695	1	blup	Lymphocyte_count	323354	323354	5.31134e-05	9.38812e-11
ArteryAorta	ENSG00000198712	1	blup	Total_bilirubin	332444	332444	-1.11852e-10	3.07339e-10
ArteryAorta	ENSG00000198712	1	lasso	High_light_scatter_reticulocyte_percentage_of_red_cells	316632	316632	0.00189638	8.45334e-09
ArteryAorta	ENSG00000198712	1	lasso	High_light_scatter_reticulocyte_count	316284	316284	0.00197975	1.89565e-09
ArteryAorta	ENSG00000198727	1	blup	Total_bilirubin	332444	332444	-1.10913e-10	3.17564e-10
ArteryAorta	ENSG00000198727	0.1	blup	Platelet_distribution_width	310080	310080	4.7222e-05	2.48281e-10
ArteryAorta	ENSG00000198727	0.1	lasso	Height	320869	320869	0.00171728	5.27803e-13
ArteryAorta	ENSG00000198763	1	blup	Urate	334849	334849	-1.21562e-10	2.81953e-09
ArteryAorta	ENSG00000198763	1	lasso	Immature_fraction_of_reticulocytes	313430	313430	0.00199079	2.38627e-12
ArteryAorta	ENSG00000198763	1	lasso	Urate	334849	334849	0.0019176	2.16179e-09
ArteryAorta	ENSG00000198786	1	blup	Lymphocyte_count	323354	323354	1.56337e-10	1.12009e-09
ArteryAorta	ENSG00000198786	0.1	lasso	Urate	334849	334849	0.00224014	4.92494e-10
ArteryAorta	ENSG00000198786	1	lasso	Urate	334849	334849	0.00244104	2.71148e-14
ArteryAorta	ENSG00000198804	0.1	blup	Creatinine	334598	334598	0.000113825	1.39307e-12
ArteryAorta	ENSG00000198804	0.1	blup	Estimated_Glomerular_Filtration_Rate_creatinine	334759	334759	-8.44718e-05	7.52758e-11
ArteryAorta	ENSG00000198840	1	blup	C_reactive_protein_CRP	332113	332113	1.30972e-10	4.89239e-11
ArteryAorta	ENSG00000198886	1	lasso	Cystatin_C	334390	334390	0.00371925	1.13117e-34
ArteryAorta	ENSG00000198886	1	lasso	Estimated_Glomerular_Filtration_Rate_Cystatin	334927	334927	-0.00328738	6.65108e-29
ArteryAorta	ENSG00000198886	1	lasso	Estimated_Glomerular_Filtration_Rate_creatinine_cystatin	334519	334519	-0.00243808	2.23382e-13
ArteryAorta	ENSG00000198888	0.1	blup	Mean_platelet_volume	310227	310227	5.04309e-05	1.18388e-13
ArteryAorta	ENSG00000198888	1e-05	blup	Diastolic_blood_pressure	321772	321772	0.000215993	1.23422e-09
ArteryAorta	ENSG00000198888	1e-05	enet	Systolic_blood_pressure	321744	321744	0.00206491	5.93323e-09
ArteryAorta	ENSG00000198888	1e-05	enet	Diastolic_blood_pressure	321772	321772	0.00208635	4.12651e-10
ArteryAorta	ENSG00000198888	1e-05	lasso	Systolic_blood_pressure	321744	321744	0.0014611	4.71664e-09
ArteryAorta	ENSG00000198888	1e-05	lasso	Diastolic_blood_pressure	321772	321772	0.00147332	3.4365e-10
ArteryAorta	ENSG00000198899	1	blup	Platelet_distribution_width	310080	310080	1.2175e-10	6.93387e-12
ArteryAorta	ENSG00000198899	0.1	blup	Platelet_distribution_width	310080	310080	4.63697e-05	1.99815e-10
ArteryAorta	ENSG00000198938	0.1	blup	Reticulocyte_fraction_of_red_cells	313837	313837	6.57825e-05	5.62037e-12
ArteryAorta	ENSG00000198938	0.1	blup	Reticulocyte_count	313490	313490	5.98939e-05	3.68103e-10
ArteryAorta	ENSG00000198938	0.1	blup	High_light_scatter_reticulocyte_percentage_of_red_cells	316632	316632	6.48473e-05	9.31513e-12
ArteryAorta	ENSG00000198938	0.1	blup	High_light_scatter_reticulocyte_count	316284	316284	6.1426e-05	1.10895e-10
ArteryAorta	ENSG00000198938	0.1	blup	Urate	334849	334849	-8.22286e-05	2.79151e-14
ArteryAorta	ENSG00000210082	1	blup	Urate	334849	334849	-1.85604e-10	3.90103e-12
ArteryAorta	ENSG00000228253	1	blup	Forced_expiratory_volume_FEV1	249500	249500	-3.7915e-10	8.59145e-11
ArteryAorta	ENSG00000228253	1	blup	C_reactive_protein_CRP	332113	332113	2.2535e-10	6.20386e-10
ArteryCoronary	ENSG00000198695	1	blup	Red_blood_cell_count	322943	322943	-2.04727e-10	4.20617e-09
ArteryCoronary	ENSG00000198695	1	blup	Direct_bilirubin	283695	283695	-4.55467e-10	2.10482e-32
ArteryCoronary	ENSG00000198695	1	blup	Total_bilirubin	332444	332444	-5.27178e-10	4.07425e-49
ArteryCoronary	ENSG00000198695	0.1	blup	Direct_bilirubin	283695	283695	-0.000334013	4.01048e-99
ArteryCoronary	ENSG00000198695	0.1	blup	Total_bilirubin	332444	332444	-0.000379873	4.60107e-147
ArteryCoronary	ENSG00000198695	1e-05	enet	Neutrophil_count	322679	322679	-0.00132273	4.3787e-09
ArteryCoronary	ENSG00000198695	1e-05	enet	Granulocyte_count	320350	320350	-0.00129642	1.00101e-08
ArteryCoronary	ENSG00000198695	1e-05	lasso	Neutrophil_count	322679	322679	-0.000935743	3.43157e-09
ArteryCoronary	ENSG00000198695	1e-05	lasso	Granulocyte_count	320350	320350	-0.000916746	8.04735e-09
ArteryCoronary	ENSG00000198695	1e-05	lasso	Myeloid_white_cell_count	318318	318318	-0.000916858	9.19515e-09
ArteryCoronary	ENSG00000198712	1	blup	Total_bilirubin	332444	332444	9.93085e-11	2.50895e-11
ArteryCoronary	ENSG00000198712	1	blup	Urate	334849	334849	-1.31268e-10	2.27662e-15
ArteryCoronary	ENSG00000198727	0.1	lasso	Apolipoprotein_A1	305125	305125	0.00260103	2.40742e-10
ArteryCoronary	ENSG00000198727	0.1	lasso	HDL_cholesterol_HDL_C	306745	306745	0.00322864	9.20139e-15
ArteryCoronary	ENSG00000198727	0.1	lasso	Triglycerides	333936	333936	-0.00233405	3.23432e-10
ArteryCoronary	ENSG00000198727	1	lasso	Apolipoprotein_A1	305125	305125	0.00272163	9.53976e-11
ArteryCoronary	ENSG00000198727	1	lasso	HDL_cholesterol_HDL_C	306745	306745	0.00359998	3.13166e-17
ArteryCoronary	ENSG00000198727	1	lasso	Triglycerides	333936	333936	-0.002502	4.70137e-11
ArteryCoronary	ENSG00000198763	1	blup	Waist_circumference	321068	321068	8.59197e-11	2.13861e-09
ArteryCoronary	ENSG00000198763	1	blup	Mean_corpuscular_volume	321757	321757	1.02231e-10	9.5036e-13
ArteryCoronary	ENSG00000198763	1	blup	Mean_corpuscular_hemoglobin	321174	321174	9.69339e-11	1.4785e-11
ArteryCoronary	ENSG00000198763	1	blup	Urate	334849	334849	-1.09578e-10	1.69641e-11
ArteryCoronary	ENSG00000198763	0.1	blup	Mean_corpuscular_volume	321757	321757	4.34767e-05	4.34512e-12
ArteryCoronary	ENSG00000198763	0.1	blup	Mean_corpuscular_hemoglobin	321174	321174	4.76657e-05	3.66279e-14
ArteryCoronary	ENSG00000198763	0.1	blup	Creatinine	334598	334598	-4.72653e-05	4.95067e-10
ArteryCoronary	ENSG00000198786	1	blup	Direct_bilirubin	283695	283695	-2.72473e-10	1.83789e-27
ArteryCoronary	ENSG00000198786	1	blup	Total_bilirubin	332444	332444	-2.90826e-10	1.45959e-35
ArteryCoronary	ENSG00000198786	0.1	blup	Red_blood_cell_count	322943	322943	-5.22134e-05	9.85959e-09
ArteryCoronary	ENSG00000198786	0.1	blup	Direct_bilirubin	283695	283695	-0.000157299	3.23416e-55
ArteryCoronary	ENSG00000198786	0.1	blup	Total_bilirubin	332444	332444	-0.000172183	1.23092e-75
ArteryCoronary	ENSG00000198804	1	blup	Glycated_haemoglobin_HbA1c	331864	331864	-1.75333e-10	1.42926e-12
ArteryCoronary	ENSG00000198804	0.1	blup	Direct_bilirubin	283695	283695	-8.27277e-05	5.92349e-10
ArteryCoronary	ENSG00000198804	0.1	blup	Total_bilirubin	332444	332444	-8.00337e-05	1.30182e-10
ArteryCoronary	ENSG00000198840	1	blup	Creatinine	334598	334598	-1.65932e-10	1.56719e-14
ArteryCoronary	ENSG00000198840	1	blup	Urate	334849	334849	-1.26644e-10	4.32417e-10
ArteryCoronary	ENSG00000198840	1	blup	Estimated_Glomerular_Filtration_Rate_creatinine	334759	334759	1.28822e-10	1.53802e-13
ArteryCoronary	ENSG00000198886	1e-05	blup	Calcium	306659	306659	0.000140207	3.37677e-10
ArteryCoronary	ENSG00000198886	1e-05	enet	Calcium	306659	306659	0.000717715	1.71671e-09
ArteryCoronary	ENSG00000198899	1	blup	Total_bilirubin	332444	332444	8.471e-11	3.65697e-12
ArteryCoronary	ENSG00000198899	1e-05	blup	Platelet_count	309946	309946	-0.000431645	3.96654e-25
ArteryCoronary	ENSG00000198899	1e-05	blup	Plateletcrit	309612	309612	-0.000466563	4.76481e-29
ArteryCoronary	ENSG00000198899	1e-05	enet	Platelet_count	309946	309946	-0.00325839	1.11416e-15
ArteryCoronary	ENSG00000198899	1e-05	enet	Plateletcrit	309612	309612	-0.00355371	2.44444e-18
ArteryCoronary	ENSG00000198899	1e-05	lasso	Platelet_count	309946	309946	-0.00187064	3.51107e-13
ArteryCoronary	ENSG00000198899	1e-05	lasso	Plateletcrit	309612	309612	-0.00209294	4.20487e-16
ArteryCoronary	ENSG00000210082	1	blup	Direct_bilirubin	283695	283695	-1.7406e-10	2.27929e-12
ArteryCoronary	ENSG00000210082	1	blup	HDL_cholesterol_HDL_C	306745	306745	1.45313e-10	1.01796e-08
ArteryCoronary	ENSG00000210082	1	blup	Total_bilirubin	332444	332444	-1.77624e-10	1.50773e-14
ArteryCoronary	ENSG00000211459	1	blup	Urate	334849	334849	-2.0289e-10	1.02315e-10
ArteryCoronary	ENSG00000228253	1	blup	Direct_bilirubin	283695	283695	2.14331e-10	2.41207e-13
ArteryCoronary	ENSG00000228253	1	blup	Total_bilirubin	332444	332444	2.71634e-10	2.03778e-23
ArteryTibial	ENSG00000198695	1	blup	Direct_bilirubin	283695	283695	4.05533e-10	1.85316e-10
ArteryTibial	ENSG00000198712	1	blup	Total_bilirubin	332444	332444	-1.48745e-10	3.49121e-11
ArteryTibial	ENSG00000198727	1	blup	Total_bilirubin	332444	332444	-1.06053e-10	1.54896e-09
ArteryTibial	ENSG00000198786	1	blup	Direct_bilirubin	283695	283695	2.81032e-10	5.90601e-11
ArteryTibial	ENSG00000198786	0.1	blup	Height	320869	320869	-0.000104176	3.52313e-10
ArteryTibial	ENSG00000198804	1	blup	Direct_bilirubin	283695	283695	-2.46706e-10	1.52239e-14
ArteryTibial	ENSG00000198804	1	blup	Total_bilirubin	332444	332444	-2.96977e-10	2.70539e-23
ArteryTibial	ENSG00000198804	0.1	blup	Direct_bilirubin	283695	283695	-0.000122297	7.17894e-22
ArteryTibial	ENSG00000198804	0.1	blup	Total_bilirubin	332444	332444	-0.000138546	1.29481e-31
ArteryTibial	ENSG00000198840	0.1	blup	White_blood_cell_count	323848	323848	5.69466e-05	1.99139e-09
ArteryTibial	ENSG00000198840	0.1	blup	Granulocyte_count	320350	320350	5.74624e-05	1.91623e-09
ArteryTibial	ENSG00000198938	1	blup	Direct_bilirubin	283695	283695	-2.29995e-10	2.37846e-17
ArteryTibial	ENSG00000198938	1	blup	Total_bilirubin	332444	332444	-2.71609e-10	5.78687e-27
ArteryTibial	ENSG00000198938	0.1	blup	Lipoprotein_A	268260	268260	7.31897e-05	2.51545e-11
ArteryTibial	ENSG00000198938	0.1	enet	C_reactive_protein_CRP	332113	332113	-0.000384835	1.77415e-12
ArteryTibial	ENSG00000198938	1	enet	C_reactive_protein_CRP	332113	332113	-0.000384835	1.77415e-12
ArteryTibial	ENSG00000211459	1	blup	Direct_bilirubin	283695	283695	-2.34437e-10	2.82917e-09
ArteryTibial	ENSG00000211459	1	blup	Total_bilirubin	332444	332444	-2.61762e-10	1.01811e-12
ArteryTibial	ENSG00000212907	1	blup	Aspartate_aminotransferase_AST	332658	332658	2.46704e-10	2.90879e-10
ArteryTibial	ENSG00000212907	0.1	blup	Height	320869	320869	-0.000109719	6.15427e-11
ArteryTibial	ENSG00000212907	0.1	blup	Eosinophil_count	322652	322652	0.000114961	9.44503e-13
ArteryTibial	ENSG00000212907	0.1	blup	Eosinophil_percentage_of_white_cells	322600	322600	0.000109413	1.01392e-11
ArteryTibial	ENSG00000212907	0.1	blup	Neutrophil_percentage_of_granulocytes	321077	321077	-9.63652e-05	2.30431e-09
ArteryTibial	ENSG00000212907	0.1	blup	Eosinophil_percentage_of_granulocytes	320747	320747	9.93497e-05	7.45648e-10
ArteryTibial	ENSG00000228253	1	blup	Granulocyte_count	320350	320350	9.43316e-06	5.58449e-09
ArteryTibial	ENSG00000228253	1	blup	Myeloid_white_cell_count	318318	318318	9.39605e-06	7.32746e-09
BrainAmygdala	ENSG00000198695	0.1	blup	Urate	334849	334849	-6.31802e-05	5.09694e-12
BrainAmygdala	ENSG00000198727	1	blup	Direct_bilirubin	283695	283695	3.71905e-11	5.47311e-09
BrainAmygdala	ENSG00000198727	1	blup	Total_bilirubin	332444	332444	4.50523e-11	3.27449e-14
BrainAmygdala	ENSG00000198804	0.1	blup	Immature_fraction_of_reticulocytes	313430	313430	3.13524e-05	3.46458e-09
BrainAmygdala	ENSG00000198804	0.1	blup	High_light_scatter_reticulocyte_percentage_of_red_cells	316632	316632	3.53962e-05	1.82571e-11
BrainAmygdala	ENSG00000198804	0.1	blup	High_light_scatter_reticulocyte_count	316284	316284	3.5595e-05	1.46829e-11
BrainAmygdala	ENSG00000198840	0.1	lasso	Height	320869	320869	0.00337235	1.99729e-26
BrainAmygdala	ENSG00000198840	0.1	lasso	Platelet_count	309946	309946	-0.00202307	7.10365e-11
BrainAmygdala	ENSG00000198840	0.1	lasso	Mean_platelet_volume	310227	310227	0.00194341	3.63486e-10
BrainAmygdala	ENSG00000198840	1	lasso	Height	320869	320869	0.00211837	3.92728e-10
BrainAmygdala	ENSG00000198886	1	blup	Direct_bilirubin	283695	283695	-4.86444e-11	6.18678e-11
BrainAmygdala	ENSG00000198886	1	blup	Total_bilirubin	332444	332444	-4.45278e-11	1.30203e-10
BrainAmygdala	ENSG00000198886	0.1	blup	Red_blood_cell_count	322943	322943	1.96014e-05	2.52558e-09
BrainAmygdala	ENSG00000198899	1	blup	Mean_corpuscular_hemoglobin	321174	321174	4.52556e-11	1.47863e-09
BrainAmygdala	ENSG00000198899	1	blup	High_light_scatter_reticulocyte_percentage_of_red_cells	316632	316632	4.32638e-11	6.72783e-09
BrainAmygdala	ENSG00000198899	1	blup	Cystatin_C	334390	334390	-4.45075e-11	2.64962e-09
BrainAmygdala	ENSG00000198899	1	blup	Estimated_Glomerular_Filtration_Rate_creatinine_cystatin	334519	334519	5.08052e-11	6.0561e-10
BrainAmygdala	ENSG00000198899	0.1	blup	Creatinine	334598	334598	-2.55475e-05	2.40361e-09
BrainAmygdala	ENSG00000198899	0.1	blup	Cystatin_C	334390	334390	-2.68937e-05	3.29764e-14
BrainAmygdala	ENSG00000198899	0.1	blup	Estimated_Glomerular_Filtration_Rate_creatinine	334759	334759	2.11921e-05	8.83766e-10
BrainAmygdala	ENSG00000198899	0.1	blup	Estimated_Glomerular_Filtration_Rate_Cystatin	334927	334927	2.59407e-05	5.46652e-14
BrainAmygdala	ENSG00000198899	0.1	blup	Estimated_Glomerular_Filtration_Rate_creatinine_cystatin	334519	334519	3.02897e-05	7.08618e-15
BrainAmygdala	ENSG00000210082	1	blup	Albumin	306917	306917	-1.70811e-05	1.01244e-09
BrainAmygdala	ENSG00000210082	1	blup	Total_bilirubin	332444	332444	-2.17896e-05	6.48884e-15
BrainAmygdala	ENSG00000210082	0.1	blup	Height	320869	320869	-3.15315e-05	4.72853e-11
BrainAmygdala	ENSG00000210082	0.1	blup	Weight1	320484	320484	-2.97848e-05	1.465e-10
BrainAmygdala	ENSG00000211459	1	blup	Gamma_glutamyltransferase_GGT	333141	333141	-1.72169e-05	1.83755e-11
BrainAmygdala	ENSG00000211459	1	blup	Total_bilirubin	332444	332444	-1.63729e-05	7.07436e-11
BrainAnteriorcingulatecortexBA24	ENSG00000198727	1	blup	Red_blood_cell_count	322943	322943	1.96499e-11	1.82621e-09
BrainAnteriorcingulatecortexBA24	ENSG00000198727	1	blup	Direct_bilirubin	283695	283695	2.83256e-11	4.07942e-15
BrainAnteriorcingulatecortexBA24	ENSG00000198727	1	blup	Total_bilirubin	332444	332444	3.45649e-11	7.05113e-25
BrainAnteriorcingulatecortexBA24	ENSG00000198727	0.1	blup	Reticulocyte_fraction_of_red_cells	313837	313837	-1.09814e-05	3.31484e-13
BrainAnteriorcingulatecortexBA24	ENSG00000198727	0.1	blup	Reticulocyte_count	313490	313490	-1.00366e-05	2.95173e-11
BrainAnteriorcingulatecortexBA24	ENSG00000198727	0.1	blup	High_light_scatter_reticulocyte_percentage_of_red_cells	316632	316632	-1.03919e-05	4.66966e-12
BrainAnteriorcingulatecortexBA24	ENSG00000198727	0.1	blup	High_light_scatter_reticulocyte_count	316284	316284	-9.81438e-06	6.79354e-11
BrainAnteriorcingulatecortexBA24	ENSG00000198727	0.1	blup	Direct_bilirubin	283695	283695	1.46914e-05	4.78661e-19
BrainAnteriorcingulatecortexBA24	ENSG00000198727	0.1	blup	Total_bilirubin	332444	332444	1.57302e-05	1.12585e-24
BrainAnteriorcingulatecortexBA24	ENSG00000198763	0.1	blup	IGF_1	333260	333260	2.10601e-05	8.48013e-10
BrainAnteriorcingulatecortexBA24	ENSG00000198763	0.1	blup	Lipoprotein_A	268260	268260	2.6498e-05	4.74211e-12
BrainAnteriorcingulatecortexBA24	ENSG00000198763	0.1	blup	Urate	334849	334849	2.63131e-05	4.16608e-11
BrainAnteriorcingulatecortexBA24	ENSG00000198786	1e-05	enet	Peak_Expiratory_Flow_PEF	294579	294579	0.00159912	4.1031e-09
BrainAnteriorcingulatecortexBA24	ENSG00000198786	1e-05	lasso	Peak_Expiratory_Flow_PEF	294579	294579	0.00119345	3.56616e-09
BrainAnteriorcingulatecortexBA24	ENSG00000198804	1	blup	Peak_Expiratory_Flow_PEF	294579	294579	-9.16634e-11	7.43458e-10
BrainAnteriorcingulatecortexBA24	ENSG00000198804	1	blup	Forced_expiratory_volume_FEV1	249500	249500	-1.44196e-10	1.1556e-11
BrainAnteriorcingulatecortexBA24	ENSG00000198804	1	blup	Forced_expiratory_vital_capacity_FVC	249491	249491	-5.64305e-10	2.38129e-11
BrainAnteriorcingulatecortexBA24	ENSG00000198840	0.1	blup	C_reactive_protein_CRP	332113	332113	-2.3575e-05	3.7339e-09
BrainAnteriorcingulatecortexBA24	ENSG00000198886	1	blup	Urate	334849	334849	7.09235e-11	5.11842e-13
BrainAnteriorcingulatecortexBA24	ENSG00000198899	0.1	blup	Aspartate_aminotransferase_AST	332658	332658	2.15289e-05	6.81447e-09
BrainAnteriorcingulatecortexBA24	ENSG00000198938	1	blup	Urate	334849	334849	7.49398e-11	1.08811e-11
BrainAnteriorcingulatecortexBA24	ENSG00000210082	1	blup	Total_bilirubin	332444	332444	-7.57945e-11	5.60821e-09
BrainAnteriorcingulatecortexBA24	ENSG00000211459	0.1	blup	Red_blood_cell_count	322943	322943	-3.26751e-05	1.16612e-10
BrainAnteriorcingulatecortexBA24	ENSG00000212907	1	blup	Height	320869	320869	-1.52477e-10	1.64477e-13
BrainAnteriorcingulatecortexBA24	ENSG00000212907	1	blup	Total_bilirubin	332444	332444	1.27029e-10	5.39126e-10
BrainAnteriorcingulatecortexBA24	ENSG00000212907	0.1	blup	Cystatin_C	334390	334390	-6.61146e-05	1.10198e-13
BrainAnteriorcingulatecortexBA24	ENSG00000212907	0.1	blup	Estimated_Glomerular_Filtration_Rate_Cystatin	334927	334927	6.00962e-05	3.96171e-12
BrainAnteriorcingulatecortexBA24	ENSG00000212907	0.1	blup	Estimated_Glomerular_Filtration_Rate_creatinine_cystatin	334519	334519	7.05079e-05	5.38332e-13
BrainCaudatebasalganglia	ENSG00000198695	1	blup	HDL_cholesterol_HDL_C	306745	306745	1.10332e-05	1.69108e-09
BrainCaudatebasalganglia	ENSG00000198695	0.1	blup	Reticulocyte_fraction_of_red_cells	313837	313837	-3.9039e-05	9.0123e-09
BrainCaudatebasalganglia	ENSG00000198695	0.1	blup	Reticulocyte_count	313490	313490	-4.00963e-05	3.66327e-09
BrainCaudatebasalganglia	ENSG00000198712	0.1	lasso	Mean_corpuscular_hemoglobin_concentration	322626	322626	0.00218348	3.28437e-13
BrainCaudatebasalganglia	ENSG00000198712	0.1	lasso	Reticulocyte_fraction_of_red_cells	313837	313837	0.0026949	4.29784e-19
BrainCaudatebasalganglia	ENSG00000198712	0.1	lasso	Reticulocyte_count	313490	313490	0.00273005	1.61047e-19
BrainCaudatebasalganglia	ENSG00000198712	0.1	lasso	High_light_scatter_reticulocyte_percentage_of_red_cells	316632	316632	0.00182551	1.26927e-09
BrainCaudatebasalganglia	ENSG00000198712	0.1	lasso	High_light_scatter_reticulocyte_count	316284	316284	0.0018891	3.46018e-10
BrainCaudatebasalganglia	ENSG00000198712	0.1	lasso	Glycated_haemoglobin_HbA1c	331864	331864	-0.00177597	1.76316e-09
BrainCaudatebasalganglia	ENSG00000198712	1	lasso	Mean_corpuscular_hemoglobin_concentration	322626	322626	0.00226258	2.04802e-15
BrainCaudatebasalganglia	ENSG00000198712	1	lasso	Reticulocyte_fraction_of_red_cells	313837	313837	0.00294433	1.03686e-24
BrainCaudatebasalganglia	ENSG00000198712	1	lasso	Reticulocyte_count	313490	313490	0.00298995	2.1889e-25
BrainCaudatebasalganglia	ENSG00000198712	1	lasso	High_light_scatter_reticulocyte_percentage_of_red_cells	316632	316632	0.00200173	2.49258e-12
BrainCaudatebasalganglia	ENSG00000198712	1	lasso	High_light_scatter_reticulocyte_count	316284	316284	0.00207378	4.21013e-13
BrainCaudatebasalganglia	ENSG00000198712	1	lasso	Glycated_haemoglobin_HbA1c	331864	331864	-0.00165867	3.44851e-09
BrainCaudatebasalganglia	ENSG00000198727	0.1	lasso	Mean_platelet_volume	310227	310227	0.00184508	5.48243e-09
BrainCaudatebasalganglia	ENSG00000198727	0.1	lasso	Sex_hormone_binding_globulin_SHBG	303283	303283	-0.0021642	7.28845e-10
BrainCaudatebasalganglia	ENSG00000198763	1	blup	Monocyte_count	320506	320506	-5.8733e-11	3.66793e-10
BrainCaudatebasalganglia	ENSG00000198763	1	blup	Direct_bilirubin	283695	283695	-7.06238e-11	7.81236e-12
BrainCaudatebasalganglia	ENSG00000198763	1	blup	Total_bilirubin	332444	332444	-8.00569e-11	7.9046e-17
BrainCaudatebasalganglia	ENSG00000198763	1e-05	blup	Mean_platelet_volume	310227	310227	0.000139213	1.07655e-14
BrainCaudatebasalganglia	ENSG00000198763	1e-05	enet	Mean_platelet_volume	310227	310227	0.0013475	7.04552e-10
BrainCaudatebasalganglia	ENSG00000198763	1e-05	lasso	Height	320869	320869	0.000883928	5.57347e-09
BrainCaudatebasalganglia	ENSG00000198763	1e-05	lasso	Reticulocyte_fraction_of_red_cells	313837	313837	-0.000851076	7.87793e-09
BrainCaudatebasalganglia	ENSG00000198763	1e-05	lasso	Reticulocyte_count	313490	313490	-0.000848728	8.92061e-09
BrainCaudatebasalganglia	ENSG00000198763	1e-05	lasso	High_light_scatter_reticulocyte_percentage_of_red_cells	316632	316632	-0.000868032	3.47819e-09
BrainCaudatebasalganglia	ENSG00000198763	1e-05	lasso	High_light_scatter_reticulocyte_count	316284	316284	-0.000871291	3.14106e-09
BrainCaudatebasalganglia	ENSG00000198840	1	lasso	Monocyte_count	320506	320506	-0.00231543	1.75125e-10
BrainCaudatebasalganglia	ENSG00000198840	1	lasso	Monocyte_percentage_of_white_cells	319714	319714	-0.002877	1.78244e-15
BrainCaudatebasalganglia	ENSG00000198840	1	lasso	Granulocyte_percentage_of_myeloid_white_cells	317629	317629	0.00266186	2.33101e-13
BrainCaudatebasalganglia	ENSG00000198840	1	lasso	Waist.to.hip_ratio	317629	317629	0.00266186	2.33101e-13
BrainCaudatebasalganglia	ENSG00000198886	1	blup	Total_bilirubin	332444	332444	-5.9466e-11	7.35856e-11
BrainCaudatebasalganglia	ENSG00000198886	0.1	blup	Reticulocyte_fraction_of_red_cells	313837	313837	2.30559e-05	9.2924e-11
BrainCaudatebasalganglia	ENSG00000198886	0.1	blup	Reticulocyte_count	313490	313490	2.26032e-05	2.21996e-10
BrainCaudatebasalganglia	ENSG00000198886	0.1	blup	High_light_scatter_reticulocyte_percentage_of_red_cells	316632	316632	2.3235e-05	5.6703e-11
BrainCaudatebasalganglia	ENSG00000198886	0.1	blup	High_light_scatter_reticulocyte_count	316284	316284	2.3103e-05	7.56822e-11
BrainCaudatebasalganglia	ENSG00000198888	1	blup	Height	320869	320869	6.2705e-11	1.20175e-27
BrainCaudatebasalganglia	ENSG00000198888	1	blup	Urate	334849	334849	4.13646e-11	6.98395e-11
BrainCaudatebasalganglia	ENSG00000198888	0.1	blup	Urate	334849	334849	2.05364e-05	3.61993e-14
BrainCaudatebasalganglia	ENSG00000198899	1	blup	Total_bilirubin	332444	332444	-6.46353e-11	4.28189e-09
BrainCaudatebasalganglia	ENSG00000198938	1	blup	Total_bilirubin	332444	332444	-7.61122e-11	5.65816e-12
BrainCaudatebasalganglia	ENSG00000210082	1	blup	Direct_bilirubin	283695	283695	-2.04901e-10	3.38699e-44
BrainCaudatebasalganglia	ENSG00000210082	1	blup	Total_bilirubin	332444	332444	-2.38124e-10	5.39291e-68
BrainCaudatebasalganglia	ENSG00000210082	0.1	blup	Mean_platelet_volume	310227	310227	-3.95274e-05	1.55099e-11
BrainCaudatebasalganglia	ENSG00000210082	0.1	blup	Direct_bilirubin	283695	283695	-0.000105236	3.35423e-61
BrainCaudatebasalganglia	ENSG00000210082	0.1	blup	Total_bilirubin	332444	332444	-0.000118088	3.32441e-88
BrainCaudatebasalganglia	ENSG00000211459	1	blup	Direct_bilirubin	283695	283695	-2.16877e-10	2.36545e-40
BrainCaudatebasalganglia	ENSG00000211459	1	blup	Total_bilirubin	332444	332444	-2.59095e-10	2.00663e-65
BrainCaudatebasalganglia	ENSG00000211459	0.1	blup	Direct_bilirubin	283695	283695	-9.25773e-05	2.35889e-41
BrainCaudatebasalganglia	ENSG00000211459	0.1	blup	Total_bilirubin	332444	332444	-0.000103437	7.14667e-59
BrainCaudatebasalganglia	ENSG00000228253	1	blup	Direct_bilirubin	283695	283695	1.59566e-10	2.23995e-10
BrainCaudatebasalganglia	ENSG00000228253	1	blup	Total_bilirubin	332444	332444	1.54114e-10	4.52131e-11
BrainCaudatebasalganglia	ENSG00000228253	0.1	blup	Mean_platelet_volume	310227	310227	6.9139e-05	7.80666e-11
BrainCerebellarHemisphere	ENSG00000198695	1	blup	Total_bilirubin	332444	332444	9.49814e-11	1.81732e-11
BrainCerebellarHemisphere	ENSG00000198712	1	blup	Direct_bilirubin	283695	283695	6.00661e-11	8.16722e-11
BrainCerebellarHemisphere	ENSG00000198712	1	blup	Total_bilirubin	332444	332444	7.95057e-11	2.40578e-20
BrainCerebellarHemisphere	ENSG00000198727	0.1	blup	Platelet_distribution_width	310080	310080	-1.47994e-05	4.86353e-10
BrainCerebellarHemisphere	ENSG00000198727	1	lasso	Height	320869	320869	-0.00199169	2.01468e-10
BrainCerebellarHemisphere	ENSG00000198763	1	lasso	Height	320869	320869	-0.00211955	5.29713e-13
BrainCerebellarHemisphere	ENSG00000198786	1	blup	White_blood_cell_count	323848	323848	5.11698e-11	9.86364e-10
BrainCerebellarHemisphere	ENSG00000198786	1	blup	Total_bilirubin	332444	332444	5.7455e-11	2.17572e-11
BrainCerebellarHemisphere	ENSG00000198804	1	blup	Peak_Expiratory_Flow_PEF	294579	294579	-1.08537e-10	7.76625e-09
BrainCerebellarHemisphere	ENSG00000198804	1	blup	Forced_expiratory_volume_persantage_FEV1PP	194316	194316	-8.08484e-12	3.05984e-09
BrainCerebellarHemisphere	ENSG00000198840	1	blup	Systolic_blood_pressure	321744	321744	-7.78942e-11	1.61187e-10
BrainCerebellarHemisphere	ENSG00000198840	1	blup	Pulse_pressure	321683	321683	-7.36388e-11	5.32685e-09
BrainCerebellarHemisphere	ENSG00000198886	1	blup	Monocyte_percentage_of_white_cells	319714	319714	-3.59966e-11	4.74337e-09
BrainCerebellarHemisphere	ENSG00000198886	1	blup	Direct_bilirubin	283695	283695	5.21934e-11	1.48375e-14
BrainCerebellarHemisphere	ENSG00000198886	1	blup	Total_bilirubin	332444	332444	7.01458e-11	1.25775e-28
BrainCerebellarHemisphere	ENSG00000198886	1	blup	Granulocyte_percentage_of_myeloid_white_cells	317629	317629	3.62581e-11	4.2621e-09
BrainCerebellarHemisphere	ENSG00000198886	1	blup	Waist.to.hip_ratio	317629	317629	3.62581e-11	4.2621e-09
BrainCerebellarHemisphere	ENSG00000198886	0.1	blup	Direct_bilirubin	283695	283695	2.00117e-05	2.07255e-11
BrainCerebellarHemisphere	ENSG00000198886	0.1	blup	Total_bilirubin	332444	332444	2.70573e-05	2.26368e-22
BrainCerebellarHemisphere	ENSG00000198899	0.1	blup	Cystatin_C	334390	334390	-2.36626e-05	1.54059e-11
BrainCerebellarHemisphere	ENSG00000198899	0.1	blup	Estimated_Glomerular_Filtration_Rate_Cystatin	334927	334927	2.09878e-05	7.86525e-10
BrainCerebellarHemisphere	ENSG00000210082	1	blup	Apolipoprotein_A1	305125	305125	-7.86725e-11	1.84729e-09
BrainCerebellarHemisphere	ENSG00000210082	1	blup	HDL_cholesterol_HDL_C	306745	306745	-9.10455e-11	7.02217e-12
BrainCerebellarHemisphere	ENSG00000212907	1	blup	Red_cell_distribution_width	319925	319925	-1.03579e-10	1.5588e-10
BrainCerebellarHemisphere	ENSG00000228253	1	blup	Total_bilirubin	332444	332444	1.36313e-10	8.46497e-12
BrainCerebellarHemisphere	ENSG00000228253	1	blup	Urate	334849	334849	1.47262e-10	3.37314e-11
BrainCerebellum	ENSG00000198695	1	blup	Reticulocyte_fraction_of_red_cells	313837	313837	-1.17916e-10	7.19648e-13
BrainCerebellum	ENSG00000198695	1	blup	Reticulocyte_count	313490	313490	-1.209e-10	1.9693e-13
BrainCerebellum	ENSG00000198695	1	blup	High_light_scatter_reticulocyte_percentage_of_red_cells	316632	316632	-1.2374e-10	4.11834e-14
BrainCerebellum	ENSG00000198695	1	blup	High_light_scatter_reticulocyte_count	316284	316284	-1.26494e-10	1.17765e-14
BrainCerebellum	ENSG00000198695	1	blup	Cystatin_C	334390	334390	-1.06403e-10	8.62297e-11
BrainCerebellum	ENSG00000198695	1	blup	Urate	334849	334849	-1.19794e-10	1.18188e-10
BrainCerebellum	ENSG00000198695	1	blup	Estimated_Glomerular_Filtration_Rate_Cystatin	334927	334927	9.26934e-11	6.25158e-09
BrainCerebellum	ENSG00000198695	0.1	blup	Height	320869	320869	5.62173e-05	6.66088e-14
BrainCerebellum	ENSG00000198695	0.1	blup	Reticulocyte_fraction_of_red_cells	313837	313837	-5.1667e-05	1.44677e-12
BrainCerebellum	ENSG00000198695	0.1	blup	Reticulocyte_count	313490	313490	-5.32522e-05	3.08324e-13
BrainCerebellum	ENSG00000198695	0.1	blup	High_light_scatter_reticulocyte_percentage_of_red_cells	316632	316632	-5.51053e-05	3.52055e-14
BrainCerebellum	ENSG00000198695	0.1	blup	High_light_scatter_reticulocyte_count	316284	316284	-5.63749e-05	9.50948e-15
BrainCerebellum	ENSG00000198695	0.1	blup	Cystatin_C	334390	334390	-4.80934e-05	4.09262e-11
BrainCerebellum	ENSG00000198695	0.1	blup	Estimated_Glomerular_Filtration_Rate_Cystatin	334927	334927	4.3894e-05	5.96499e-10
BrainCerebellum	ENSG00000198712	1	blup	White_blood_cell_count	323848	323848	4.0493e-06	5.23192e-10
BrainCerebellum	ENSG00000198712	1	blup	Neutrophil_count	322679	322679	3.93843e-06	1.77705e-09
BrainCerebellum	ENSG00000198712	1	blup	Total_bilirubin	332444	332444	3.95698e-06	3.18672e-09
BrainCerebellum	ENSG00000198712	1	blup	Granulocyte_count	320350	320350	4.27709e-06	7.54849e-11
BrainCerebellum	ENSG00000198712	1	blup	Myeloid_white_cell_count	318318	318318	4.24358e-06	1.25087e-10
BrainCerebellum	ENSG00000198727	1	blup	Triglycerides	333936	333936	1.26915e-05	3.50526e-10
BrainCerebellum	ENSG00000198786	1	blup	High_light_scatter_reticulocyte_percentage_of_red_cells	316632	316632	-6.14684e-11	4.66791e-10
BrainCerebellum	ENSG00000198786	1	blup	High_light_scatter_reticulocyte_count	316284	316284	-6.1349e-11	5.232e-10
BrainCerebellum	ENSG00000198804	1	blup	Urate	334849	334849	-1.0963e-10	1.58404e-09
BrainCerebellum	ENSG00000198840	1	blup	Red_blood_cell_count	322943	322943	8.06979e-11	4.47521e-11
BrainCerebellum	ENSG00000198840	1	blup	Direct_bilirubin	283695	283695	1.27329e-10	4.47913e-21
BrainCerebellum	ENSG00000198840	1	blup	Total_bilirubin	332444	332444	1.53573e-10	3.07955e-34
BrainCerebellum	ENSG00000198840	0.1	blup	Total_bilirubin	332444	332444	3.77305e-05	2.15979e-13
BrainCerebellum	ENSG00000198886	1	blup	Direct_bilirubin	283695	283695	1.93629e-05	2.58739e-15
BrainCerebellum	ENSG00000198886	1	blup	Total_bilirubin	332444	332444	2.2086e-05	3.32288e-22
BrainCerebellum	ENSG00000198886	0.1	enet	Mean_corpuscular_volume	321757	321757	-0.000438846	6.13532e-17
BrainCerebellum	ENSG00000198886	0.1	enet	Mean_corpuscular_hemoglobin	321174	321174	-0.000370399	1.92432e-12
BrainCerebellum	ENSG00000198886	1	enet	Mean_corpuscular_volume	321757	321757	-0.000438846	6.13532e-17
BrainCerebellum	ENSG00000198886	1	enet	Mean_corpuscular_hemoglobin	321174	321174	-0.000370399	1.92432e-12
BrainCerebellum	ENSG00000198888	0.1	blup	Mean_corpuscular_volume	321757	321757	1.98538e-05	7.08128e-09
BrainCerebellum	ENSG00000198888	0.1	blup	Mean_corpuscular_hemoglobin	321174	321174	2.02324e-05	4.01498e-09
BrainCerebellum	ENSG00000198899	1	blup	Direct_bilirubin	283695	283695	9.30456e-06	9.39825e-11
BrainCerebellum	ENSG00000198899	1	blup	Total_bilirubin	332444	332444	1.02703e-05	1.62983e-14
BrainCerebellum	ENSG00000198899	0.1	blup	Height	320869	320869	-3.34739e-05	7.85479e-14
BrainCerebellum	ENSG00000198938	1e-05	blup	Alkaline_phosphatase_ALP	334659	334659	-0.000189502	4.47375e-10
BrainCerebellum	ENSG00000198938	1e-05	enet	Alkaline_phosphatase_ALP	334659	334659	-0.00222393	2.58844e-10
BrainCerebellum	ENSG00000198938	1e-05	lasso	Alkaline_phosphatase_ALP	334659	334659	-0.00172559	6.00373e-11
BrainCerebellum	ENSG00000210082	1	blup	Direct_bilirubin	283695	283695	-1.49607e-10	1.11773e-28
BrainCerebellum	ENSG00000210082	1	blup	HDL_cholesterol_HDL_C	306745	306745	-8.51693e-11	5.80092e-10
BrainCerebellum	ENSG00000210082	1	blup	Total_bilirubin	332444	332444	-1.71375e-10	1.44982e-42
BrainCerebellum	ENSG00000210082	0.1	blup	Direct_bilirubin	283695	283695	-4.2213e-05	2.8763e-13
BrainCerebellum	ENSG00000210082	0.1	blup	Total_bilirubin	332444	332444	-4.81164e-05	3.91976e-19
BrainCerebellum	ENSG00000211459	1	blup	Direct_bilirubin	283695	283695	-1.72933e-10	2.32297e-31
BrainCerebellum	ENSG00000211459	1	blup	HDL_cholesterol_HDL_C	306745	306745	-9.50431e-11	3.4728e-10
BrainCerebellum	ENSG00000211459	1	blup	Total_bilirubin	332444	332444	-2.15802e-10	4.59903e-55
BrainCerebellum	ENSG00000211459	0.1	blup	Direct_bilirubin	283695	283695	-0.000130138	6.36264e-93
BrainCerebellum	ENSG00000211459	0.1	blup	Total_bilirubin	332444	332444	-0.000153525	2.75669e-148
BrainCerebellum	ENSG00000212907	1	blup	Direct_bilirubin	283695	283695	1.09204e-10	2.92254e-10
BrainCerebellum	ENSG00000212907	1	blup	Total_bilirubin	332444	332444	1.56729e-10	2.52979e-22
BrainCerebellum	ENSG00000212907	0.1	blup	Platelet_distribution_width	310080	310080	3.90025e-05	1.38382e-09
BrainCerebellum	ENSG00000228253	1	blup	Monocyte_percentage_of_white_cells	319714	319714	-1.67346e-10	2.31289e-11
BrainCerebellum	ENSG00000228253	1	blup	Direct_bilirubin	283695	283695	2.16372e-10	5.03543e-15
BrainCerebellum	ENSG00000228253	1	blup	Total_bilirubin	332444	332444	2.82792e-10	4.87414e-28
BrainCerebellum	ENSG00000228253	1	blup	Granulocyte_percentage_of_myeloid_white_cells	317629	317629	1.70211e-10	1.28401e-11
BrainCerebellum	ENSG00000228253	1	blup	Waist.to.hip_ratio	317629	317629	1.70211e-10	1.28401e-11
BrainCerebellum	ENSG00000228253	0.1	blup	Monocyte_percentage_of_white_cells	319714	319714	-6.94052e-05	6.35568e-10
BrainCerebellum	ENSG00000228253	0.1	blup	Direct_bilirubin	283695	283695	0.000128317	4.60416e-25
BrainCerebellum	ENSG00000228253	0.1	blup	Total_bilirubin	332444	332444	0.000151363	3.0336e-39
BrainCerebellum	ENSG00000228253	0.1	blup	Granulocyte_percentage_of_myeloid_white_cells	317629	317629	6.71168e-05	2.65269e-09
BrainCerebellum	ENSG00000228253	0.1	blup	Waist.to.hip_ratio	317629	317629	6.71168e-05	2.65269e-09
BrainCortex	ENSG00000198712	0.1	blup	Mean_corpuscular_volume	321757	321757	2.46235e-05	1.60592e-10
BrainCortex	ENSG00000198712	0.1	lasso	C_reactive_protein_CRP	332113	332113	-0.00294014	3.50434e-17
BrainCortex	ENSG00000198712	0.1	lasso	Gamma_glutamyltransferase_GGT	333141	333141	-0.00336001	1.61792e-19
BrainCortex	ENSG00000198712	1	lasso	C_reactive_protein_CRP	332113	332113	-0.00226962	8.32981e-11
BrainCortex	ENSG00000198712	1	lasso	Gamma_glutamyltransferase_GGT	333141	333141	-0.00257678	4.63278e-12
BrainCortex	ENSG00000198727	0.1	blup	Eosinophil_count	322652	322652	1.5501e-05	8.67019e-13
BrainCortex	ENSG00000198727	0.1	blup	Eosinophil_percentage_of_white_cells	322600	322600	1.49979e-05	4.25186e-12
BrainCortex	ENSG00000198727	0.1	blup	Neutrophil_percentage_of_granulocytes	321077	321077	-1.38947e-05	1.55107e-10
BrainCortex	ENSG00000198727	0.1	blup	Eosinophil_percentage_of_granulocytes	320747	320747	1.46334e-05	1.62398e-11
BrainCortex	ENSG00000198840	1	blup	Alkaline_phosphatase_ALP	334659	334659	7.33707e-11	2.87874e-10
BrainCortex	ENSG00000198840	1	blup	Direct_bilirubin	283695	283695	1.04937e-10	1.2227e-15
BrainCortex	ENSG00000198840	1	blup	Total_bilirubin	332444	332444	1.07362e-10	1.48114e-18
BrainCortex	ENSG00000198886	1	blup	Urate	334849	334849	5.51361e-11	1.62061e-10
BrainCortex	ENSG00000198886	0.1	blup	Urate	334849	334849	2.05619e-05	1.45463e-09
BrainCortex	ENSG00000198888	1	blup	Red_blood_cell_count	322943	322943	-4.57202e-11	7.58545e-11
BrainCortex	ENSG00000198888	1e-05	enet	HDL_cholesterol_HDL_C	306745	306745	-0.00270812	5.36019e-09
BrainCortex	ENSG00000198888	1e-05	lasso	HDL_cholesterol_HDL_C	306745	306745	-0.00197377	6.92495e-09
BrainCortex	ENSG00000198899	1	blup	Total_bilirubin	332444	332444	5.25096e-11	1.54754e-10
BrainCortex	ENSG00000198899	0.1	blup	Urate	334849	334849	2.83615e-05	3.49395e-11
BrainCortex	ENSG00000198899	1e-05	blup	Apolipoprotein_A1	305125	305125	0.000177817	1.84949e-13
BrainCortex	ENSG00000198899	1e-05	blup	HDL_cholesterol_HDL_C	306745	306745	0.000207154	2.93917e-17
BrainCortex	ENSG00000198899	1e-05	enet	Apolipoprotein_A1	305125	305125	0.00296992	3.14278e-13
BrainCortex	ENSG00000198899	1e-05	enet	HDL_cholesterol_HDL_C	306745	306745	0.00345852	6.06608e-17
BrainCortex	ENSG00000198899	1e-05	lasso	Apolipoprotein_A1	305125	305125	0.00242205	1.45421e-14
BrainCortex	ENSG00000198899	1e-05	lasso	HDL_cholesterol_HDL_C	306745	306745	0.00282728	8.88918e-19
BrainCortex	ENSG00000210082	1	blup	Mean_corpuscular_volume	321757	321757	8.70781e-11	5.85315e-12
BrainCortex	ENSG00000210082	1	blup	Mean_corpuscular_hemoglobin	321174	321174	7.96104e-11	3.46738e-10
BrainCortex	ENSG00000210082	0.1	blup	Mean_corpuscular_volume	321757	321757	4.47482e-05	1.08081e-17
BrainCortex	ENSG00000210082	0.1	blup	Mean_corpuscular_hemoglobin	321174	321174	4.29745e-05	2.33643e-16
BrainCortex	ENSG00000211459	0.1	blup	Mean_corpuscular_volume	321757	321757	3.79299e-05	3.9111e-12
BrainCortex	ENSG00000211459	0.1	blup	Mean_corpuscular_hemoglobin	321174	321174	3.66006e-05	2.38817e-11
BrainCortex	ENSG00000212907	1	blup	Apolipoprotein_A1	305125	305125	-1.17733e-10	1.42833e-10
BrainCortex	ENSG00000212907	1	blup	HDL_cholesterol_HDL_C	306745	306745	-1.18803e-10	1.79612e-10
BrainCortex	ENSG00000212907	1	blup	Urate	334849	334849	1.79139e-10	2.51486e-21
BrainCortex	ENSG00000212907	0.1	blup	Urate	334849	334849	5.40446e-05	7.88283e-11
BrainCortex	ENSG00000212907	0.1	enet	Height	320869	320869	0.000170995	4.77179e-13
BrainCortex	ENSG00000212907	1	enet	Height	320869	320869	0.000170995	4.77179e-13
BrainCortex	ENSG00000212907	1	lasso	Waist_circumference	321068	321068	-0.00174754	3.30337e-09
BrainCortex	ENSG00000212907	1	lasso	Hip_circumference	320727	320727	-0.00170506	6.97753e-09
BrainCortex	ENSG00000212907	1	lasso	Weight1	320484	320484	-0.00209181	1.31965e-12
BrainCortex	ENSG00000228253	1	blup	Direct_bilirubin	283695	283695	2.24896e-10	1.87389e-12
BrainCortex	ENSG00000228253	1	blup	Total_bilirubin	332444	332444	2.72359e-10	4.87713e-20
BrainCortex	ENSG00000228253	1	blup	Urate	334849	334849	2.83346e-10	1.04164e-17
BrainFrontalCortexBA9	ENSG00000198695	1	blup	Direct_bilirubin	283695	283695	1.65974e-10	1.49865e-15
BrainFrontalCortexBA9	ENSG00000198695	1	blup	Total_bilirubin	332444	332444	1.81108e-10	9.0831e-21
BrainFrontalCortexBA9	ENSG00000198695	0.1	blup	Direct_bilirubin	283695	283695	5.9054e-05	8.70043e-11
BrainFrontalCortexBA9	ENSG00000198695	0.1	blup	Total_bilirubin	332444	332444	6.33013e-05	8.05293e-14
BrainFrontalCortexBA9	ENSG00000198695	1	lasso	Apolipoprotein_A1	305125	305125	-0.00509329	1.13492e-37
BrainFrontalCortexBA9	ENSG00000198695	1	lasso	HDL_cholesterol_HDL_C	306745	306745	-0.00730022	1.96446e-73
BrainFrontalCortexBA9	ENSG00000198727	1	blup	Eosinophil_count	322652	322652	4.12924e-11	6.84564e-10
BrainFrontalCortexBA9	ENSG00000198727	1	blup	Eosinophil_percentage_of_white_cells	322600	322600	4.04924e-11	1.36658e-09
BrainFrontalCortexBA9	ENSG00000198786	1	blup	Direct_bilirubin	283695	283695	7.5822e-11	7.72089e-09
BrainFrontalCortexBA9	ENSG00000198786	1	blup	Total_bilirubin	332444	332444	7.78434e-11	2.01937e-10
BrainFrontalCortexBA9	ENSG00000198786	0.1	enet	Mean_corpuscular_volume	321757	321757	0.000190145	3.53301e-10
BrainFrontalCortexBA9	ENSG00000198786	0.1	enet	Mean_corpuscular_hemoglobin	321174	321174	0.000235146	1.01545e-14
BrainFrontalCortexBA9	ENSG00000198786	0.1	enet	High_light_scatter_reticulocyte_percentage_of_red_cells	316632	316632	0.000174407	8.84216e-09
BrainFrontalCortexBA9	ENSG00000198786	1	enet	Mean_corpuscular_volume	321757	321757	0.000190145	3.53301e-10
BrainFrontalCortexBA9	ENSG00000198786	1	enet	Mean_corpuscular_hemoglobin	321174	321174	0.000235146	1.01545e-14
BrainFrontalCortexBA9	ENSG00000198786	1	enet	High_light_scatter_reticulocyte_percentage_of_red_cells	316632	316632	0.000174407	8.84216e-09
BrainFrontalCortexBA9	ENSG00000198804	1	blup	Height	320869	320869	-1.26519e-05	1.50143e-11
BrainFrontalCortexBA9	ENSG00000198804	0.1	blup	Mean_platelet_volume	310227	310227	3.35791e-05	1.21752e-09
BrainFrontalCortexBA9	ENSG00000198840	1	blup	Direct_bilirubin	283695	283695	2.88465e-05	1.48674e-15
BrainFrontalCortexBA9	ENSG00000198840	1	blup	Total_bilirubin	332444	332444	3.8071e-05	1.10992e-29
BrainFrontalCortexBA9	ENSG00000198840	0.1	blup	Lymphocyte_count	323354	323354	-2.72594e-05	5.81264e-09
BrainFrontalCortexBA9	ENSG00000198840	0.1	blup	Direct_bilirubin	283695	283695	4.58294e-05	1.0497e-18
BrainFrontalCortexBA9	ENSG00000198840	0.1	blup	Total_bilirubin	332444	332444	5.98001e-05	3.23694e-35
BrainFrontalCortexBA9	ENSG00000198886	0.1	blup	Reticulocyte_fraction_of_red_cells	313837	313837	2.05908e-05	1.06731e-08
BrainFrontalCortexBA9	ENSG00000198886	0.1	blup	Reticulocyte_count	313490	313490	2.13291e-05	3.22334e-09
BrainFrontalCortexBA9	ENSG00000198886	0.1	blup	High_light_scatter_reticulocyte_percentage_of_red_cells	316632	316632	2.07363e-05	7.48164e-09
BrainFrontalCortexBA9	ENSG00000198886	0.1	blup	High_light_scatter_reticulocyte_count	316284	316284	2.16254e-05	1.72033e-09
BrainFrontalCortexBA9	ENSG00000198888	0.1	enet	Apolipoprotein_A1	305125	305125	-0.000735087	2.8667e-20
BrainFrontalCortexBA9	ENSG00000198888	0.1	enet	HDL_cholesterol_HDL_C	306745	306745	-0.000722383	4.086e-19
BrainFrontalCortexBA9	ENSG00000198888	1e-05	lasso	Apolipoprotein_A1	305125	305125	-0.00204896	1.0166e-19
BrainFrontalCortexBA9	ENSG00000198888	1e-05	lasso	HDL_cholesterol_HDL_C	306745	306745	-0.00182011	1.78014e-15
BrainFrontalCortexBA9	ENSG00000198888	1	enet	Apolipoprotein_A1	305125	305125	-0.000735087	2.8667e-20
BrainFrontalCortexBA9	ENSG00000198888	1	enet	HDL_cholesterol_HDL_C	306745	306745	-0.000722383	4.086e-19
BrainFrontalCortexBA9	ENSG00000198899	1	blup	Direct_bilirubin	283695	283695	5.34727e-11	7.25639e-09
BrainFrontalCortexBA9	ENSG00000198899	1	blup	Total_bilirubin	332444	332444	5.4006e-11	3.44764e-10
BrainFrontalCortexBA9	ENSG00000198899	0.1	blup	Cystatin_C	334390	334390	-2.57883e-05	8.91038e-12
BrainFrontalCortexBA9	ENSG00000212907	0.1	blup	Forced_expiratory_vital_capacity_FVC	249491	249491	-0.000310717	4.4331e-09
BrainFrontalCortexBA9	ENSG00000228253	1	blup	Total_bilirubin	332444	332444	1.70046e-10	1.51792e-11
BrainHippocampus	ENSG00000198712	1	blup	Reticulocyte_fraction_of_red_cells	313837	313837	5.35155e-11	9.30869e-09
BrainHippocampus	ENSG00000198712	1	blup	Immature_fraction_of_reticulocytes	313430	313430	5.73899e-11	8.52331e-10
BrainHippocampus	ENSG00000198712	1	blup	High_light_scatter_reticulocyte_percentage_of_red_cells	316632	316632	6.22904e-11	1.95723e-11
BrainHippocampus	ENSG00000198712	1	blup	High_light_scatter_reticulocyte_count	316284	316284	6.16079e-11	3.36162e-11
BrainHippocampus	ENSG00000198712	0.1	blup	Reticulocyte_fraction_of_red_cells	313837	313837	2.67532e-05	2.63681e-10
BrainHippocampus	ENSG00000198712	0.1	blup	Reticulocyte_count	313490	313490	2.48991e-05	4.20617e-09
BrainHippocampus	ENSG00000198712	0.1	blup	High_light_scatter_reticulocyte_percentage_of_red_cells	316632	316632	2.98481e-05	1.51079e-12
BrainHippocampus	ENSG00000198712	0.1	blup	High_light_scatter_reticulocyte_count	316284	316284	2.8841e-05	8.55397e-12
BrainHippocampus	ENSG00000198727	1	blup	Height	320869	320869	4.2221e-11	2.6839e-10
BrainHippocampus	ENSG00000198727	1	blup	Direct_bilirubin	283695	283695	5.95274e-11	5.68282e-17
BrainHippocampus	ENSG00000198727	1	blup	Total_bilirubin	332444	332444	6.28513e-11	2.2339e-21
BrainHippocampus	ENSG00000198727	0.1	blup	Height	320869	320869	1.51542e-05	5.96343e-09
BrainHippocampus	ENSG00000198727	0.1	blup	Eosinophil_count	322652	322652	1.68341e-05	1.72267e-11
BrainHippocampus	ENSG00000198727	0.1	blup	Eosinophil_percentage_of_white_cells	322600	322600	1.43714e-05	8.82497e-09
BrainHippocampus	ENSG00000198727	0.1	blup	Direct_bilirubin	283695	283695	2.97257e-05	7.70118e-27
BrainHippocampus	ENSG00000198727	0.1	blup	Total_bilirubin	332444	332444	3.25272e-05	1.90201e-36
BrainHippocampus	ENSG00000198727	0.1	blup	Eosinophil_percentage_of_granulocytes	320747	320747	1.43973e-05	9.35422e-09
BrainHippocampus	ENSG00000198763	1	blup	Platelet_count	309946	309946	-1.2974e-05	2.14702e-12
BrainHippocampus	ENSG00000198763	1	blup	Plateletcrit	309612	309612	-1.35716e-05	2.07859e-13
BrainHippocampus	ENSG00000198763	1	blup	Direct_bilirubin	283695	283695	1.21745e-05	1.22504e-09
BrainHippocampus	ENSG00000198763	1	blup	Total_bilirubin	332444	332444	1.38858e-05	1.02054e-13
BrainHippocampus	ENSG00000198804	1	blup	Eosinophil_percentage_of_white_cells	322600	322600	2.62437e-05	3.70157e-09
BrainHippocampus	ENSG00000198804	1e-05	blup	Alkaline_phosphatase_ALP	334659	334659	0.000275581	9.3262e-10
BrainHippocampus	ENSG00000198804	1e-05	enet	Alkaline_phosphatase_ALP	334659	334659	0.00134329	3.37799e-09
BrainHippocampus	ENSG00000198804	1e-05	lasso	Alkaline_phosphatase_ALP	334659	334659	0.00105145	3.19435e-11
BrainHippocampus	ENSG00000198886	1e-05	blup	Platelet_distribution_width	310080	310080	-0.000174003	8.28178e-11
BrainHippocampus	ENSG00000198886	1e-05	enet	Platelet_distribution_width	310080	310080	-0.0055518	1.81683e-16
BrainHippocampus	ENSG00000198886	1e-05	lasso	Platelet_distribution_width	310080	310080	-0.00191275	7.91603e-11
BrainHippocampus	ENSG00000198938	1	blup	Eosinophil_count	322652	322652	7.69232e-11	1.44699e-15
BrainHippocampus	ENSG00000198938	1	blup	Eosinophil_percentage_of_white_cells	322600	322600	7.10755e-11	1.51279e-13
BrainHippocampus	ENSG00000198938	1	blup	Neutrophil_percentage_of_granulocytes	321077	321077	-7.04825e-11	2.8117e-13
BrainHippocampus	ENSG00000198938	1	blup	Eosinophil_percentage_of_granulocytes	320747	320747	7.22339e-11	7.42252e-14
BrainHippocampus	ENSG00000198938	0.1	blup	Eosinophil_count	322652	322652	2.74592e-05	2.27653e-09
BrainHippocampus	ENSG00000198938	0.1	blup	Reticulocyte_fraction_of_red_cells	313837	313837	3.34629e-05	6.43453e-13
BrainHippocampus	ENSG00000198938	0.1	blup	Reticulocyte_count	313490	313490	3.26931e-05	2.22723e-12
BrainHippocampus	ENSG00000198938	0.1	blup	High_light_scatter_reticulocyte_percentage_of_red_cells	316632	316632	3.34955e-05	5.12367e-13
BrainHippocampus	ENSG00000198938	0.1	blup	High_light_scatter_reticulocyte_count	316284	316284	3.33562e-05	6.70003e-13
BrainHippocampus	ENSG00000198938	0.1	blup	Neutrophil_percentage_of_granulocytes	321077	321077	-2.63036e-05	1.08371e-08
BrainHippocampus	ENSG00000210082	1	blup	Reticulocyte_fraction_of_red_cells	313837	313837	2.87136e-05	1.03363e-13
BrainHippocampus	ENSG00000210082	1	blup	Reticulocyte_count	313490	313490	2.62137e-05	1.18129e-11
BrainHippocampus	ENSG00000210082	1	blup	Immature_fraction_of_reticulocytes	313430	313430	2.96798e-05	1.91273e-14
BrainHippocampus	ENSG00000210082	1	blup	High_light_scatter_reticulocyte_percentage_of_red_cells	316632	316632	3.48954e-05	1.16535e-19
BrainHippocampus	ENSG00000210082	1	blup	High_light_scatter_reticulocyte_count	316284	316284	3.28377e-05	1.47971e-17
BrainHippocampus	ENSG00000210082	1	blup	Direct_bilirubin	283695	283695	-2.51798e-05	2.51988e-09
BrainHippocampus	ENSG00000210082	1	blup	Total_bilirubin	332444	332444	-3.39668e-05	5.60579e-18
BrainHippocampus	ENSG00000210082	1	blup	Urate	334849	334849	-3.07808e-05	2.00178e-12
BrainHippocampus	ENSG00000210082	0.1	blup	Mean_corpuscular_volume	321757	321757	4.44302e-05	1.71364e-12
BrainHippocampus	ENSG00000210082	0.1	blup	Mean_corpuscular_hemoglobin	321174	321174	4.31404e-05	8.32778e-12
BrainHippocampus	ENSG00000210082	0.1	blup	Immature_fraction_of_reticulocytes	313430	313430	4.42364e-05	3.07201e-12
BrainHippocampus	ENSG00000210082	0.1	blup	High_light_scatter_reticulocyte_percentage_of_red_cells	316632	316632	4.39567e-05	2.90205e-12
BrainHippocampus	ENSG00000210082	0.1	blup	High_light_scatter_reticulocyte_count	316284	316284	3.73695e-05	3.01969e-09
BrainHippocampus	ENSG00000210082	0.1	blup	Total_bilirubin	332444	332444	-3.83494e-05	2.49997e-09
BrainHippocampus	ENSG00000210082	0.1	blup	Urate	334849	334849	-8.49693e-05	1.74419e-32
BrainHippocampus	ENSG00000211459	1	blup	Reticulocyte_fraction_of_red_cells	313837	313837	8.78437e-11	1.86789e-09
BrainHippocampus	ENSG00000211459	1	blup	High_light_scatter_reticulocyte_percentage_of_red_cells	316632	316632	1.02248e-10	2.21617e-12
BrainHippocampus	ENSG00000211459	1	blup	High_light_scatter_reticulocyte_count	316284	316284	9.76971e-11	2.06817e-11
BrainHippocampus	ENSG00000211459	1	blup	Total_bilirubin	332444	332444	-1.01979e-10	7.32172e-12
BrainHippocampus	ENSG00000211459	1	blup	Urate	334849	334849	-1.21382e-10	2.35753e-13
BrainHippocampus	ENSG00000211459	0.1	blup	High_light_scatter_reticulocyte_percentage_of_red_cells	316632	316632	3.634e-05	8.50512e-09
BrainHippocampus	ENSG00000211459	0.1	blup	Urate	334849	334849	-8.67944e-05	1.00943e-33
BrainHippocampus	ENSG00000212907	0.1	lasso	Height	320869	320869	-0.00236446	3.96254e-11
BrainHippocampus	ENSG00000212907	1e-05	blup	Mean_platelet_volume	310227	310227	-0.000160897	1.04195e-10
BrainHippocampus	ENSG00000212907	1e-05	blup	Platelet_distribution_width	310080	310080	-0.000234859	5.08403e-21
BrainHippocampus	ENSG00000212907	1e-05	blup	Lymphocyte_count	323354	323354	-0.000141505	7.41242e-09
BrainHippocampus	ENSG00000212907	1e-05	blup	Eosinophil_count	322652	322652	-0.000185337	3.68377e-14
BrainHippocampus	ENSG00000212907	1e-05	blup	Eosinophil_percentage_of_white_cells	322600	322600	-0.000163654	2.14775e-11
BrainHippocampus	ENSG00000212907	1e-05	blup	Eosinophil_percentage_of_granulocytes	320747	320747	-0.000173668	1.42459e-12
BrainHippocampus	ENSG00000212907	1e-05	enet	Mean_platelet_volume	310227	310227	-0.000931779	1.04195e-10
BrainHippocampus	ENSG00000212907	1e-05	enet	Platelet_distribution_width	310080	310080	-0.00136011	5.08403e-21
BrainHippocampus	ENSG00000212907	1e-05	enet	Lymphocyte_count	323354	323354	-0.000819477	7.41242e-09
BrainHippocampus	ENSG00000212907	1e-05	enet	Eosinophil_count	322652	322652	-0.00107332	3.68377e-14
BrainHippocampus	ENSG00000212907	1e-05	enet	Eosinophil_percentage_of_white_cells	322600	322600	-0.000947749	2.14775e-11
BrainHippocampus	ENSG00000212907	1e-05	enet	Eosinophil_percentage_of_granulocytes	320747	320747	-0.00100574	1.42459e-12
BrainHippocampus	ENSG00000212907	1e-05	lasso	Mean_platelet_volume	310227	310227	-0.000519162	1.04195e-10
BrainHippocampus	ENSG00000212907	1e-05	lasso	Platelet_distribution_width	310080	310080	-0.000757815	5.08403e-21
BrainHippocampus	ENSG00000212907	1e-05	lasso	Lymphocyte_count	323354	323354	-0.000456591	7.41242e-09
BrainHippocampus	ENSG00000212907	1e-05	lasso	Eosinophil_count	322652	322652	-0.000598024	3.68377e-14
BrainHippocampus	ENSG00000212907	1e-05	lasso	Eosinophil_percentage_of_white_cells	322600	322600	-0.000528061	2.14775e-11
BrainHippocampus	ENSG00000212907	1e-05	lasso	Eosinophil_percentage_of_granulocytes	320747	320747	-0.000560372	1.42459e-12
BrainHippocampus	ENSG00000212907	1	lasso	Height	320869	320869	-0.00266229	3.14247e-14
BrainHippocampus	ENSG00000228253	1	blup	Direct_bilirubin	283695	283695	1.99315e-10	7.23305e-13
BrainHippocampus	ENSG00000228253	1	blup	Total_bilirubin	332444	332444	2.6369e-10	2.184e-24
BrainHippocampus	ENSG00000228253	0.1	blup	Total_bilirubin	332444	332444	7.16368e-05	2.787e-09
BrainHypothalamus	ENSG00000198712	0.1	blup	Mean_platelet_volume	310227	310227	2.77247e-05	1.10869e-09
BrainHypothalamus	ENSG00000198727	1	blup	Eosinophil_count	322652	322652	3.58367e-11	6.0712e-09
BrainHypothalamus	ENSG00000198727	0.1	lasso	Triglycerides	333936	333936	0.00198252	1.4901e-09
BrainHypothalamus	ENSG00000198763	1	blup	Height	320869	320869	2.82598e-06	1.11326e-10
BrainHypothalamus	ENSG00000198763	0.1	enet	Red_cell_distribution_width	319925	319925	-0.000206283	1.19063e-22
BrainHypothalamus	ENSG00000198763	0.1	enet	Platelet_count	309946	309946	-0.000165716	7.98435e-15
BrainHypothalamus	ENSG00000198763	0.1	enet	Plateletcrit	309612	309612	-0.000143624	1.71876e-11
BrainHypothalamus	ENSG00000198763	0.1	enet	Platelet_distribution_width	310080	310080	0.000157106	1.92004e-13
BrainHypothalamus	ENSG00000198763	0.1	enet	Apolipoprotein_A1	305125	305125	-0.000434561	2.87287e-77
BrainHypothalamus	ENSG00000198763	0.1	enet	Apolipoprotein_B	333627	333627	0.000172662	4.77089e-17
BrainHypothalamus	ENSG00000198763	0.1	enet	HDL_cholesterol_HDL_C	306745	306745	-0.000511042	3.16097e-103
BrainHypothalamus	ENSG00000198763	0.1	enet	Triglycerides	333936	333936	0.000341909	4.86558e-59
BrainHypothalamus	ENSG00000198763	1	enet	Red_cell_distribution_width	319925	319925	-0.000206283	1.19063e-22
BrainHypothalamus	ENSG00000198763	1	enet	Platelet_count	309946	309946	-0.000165716	7.98435e-15
BrainHypothalamus	ENSG00000198763	1	enet	Plateletcrit	309612	309612	-0.000143624	1.71876e-11
BrainHypothalamus	ENSG00000198763	1	enet	Platelet_distribution_width	310080	310080	0.000157106	1.92004e-13
BrainHypothalamus	ENSG00000198763	1	enet	Apolipoprotein_A1	305125	305125	-0.000434561	2.87287e-77
BrainHypothalamus	ENSG00000198763	1	enet	Apolipoprotein_B	333627	333627	0.000172662	4.77089e-17
BrainHypothalamus	ENSG00000198763	1	enet	HDL_cholesterol_HDL_C	306745	306745	-0.000511042	3.16097e-103
BrainHypothalamus	ENSG00000198763	1	enet	Triglycerides	333936	333936	0.000341909	4.86558e-59
BrainHypothalamus	ENSG00000198840	1	blup	Direct_bilirubin	283695	283695	1.30471e-05	1.2385e-12
BrainHypothalamus	ENSG00000198840	1	blup	Total_bilirubin	332444	332444	1.68053e-05	8.51959e-23
BrainHypothalamus	ENSG00000198886	1	blup	High_light_scatter_reticulocyte_percentage_of_red_cells	316632	316632	4.7085e-11	1.06449e-08
BrainHypothalamus	ENSG00000198886	1	blup	Urate	334849	334849	5.67327e-11	1.3456e-09
BrainHypothalamus	ENSG00000198886	0.1	blup	Mean_corpuscular_volume	321757	321757	2.94341e-05	1.2415e-12
BrainHypothalamus	ENSG00000198886	0.1	blup	Mean_corpuscular_hemoglobin	321174	321174	2.86823e-05	5.13003e-12
BrainHypothalamus	ENSG00000198888	1	blup	Direct_bilirubin	283695	283695	-5.53661e-07	9.32258e-10
BrainHypothalamus	ENSG00000198888	1	blup	Total_bilirubin	332444	332444	-5.11832e-07	1.23786e-09
BrainHypothalamus	ENSG00000198888	0.1	blup	Lipoprotein_A	268260	268260	1.94478e-05	3.029e-10
BrainHypothalamus	ENSG00000198938	1	blup	High_light_scatter_reticulocyte_percentage_of_red_cells	316632	316632	3.66728e-06	8.14351e-09
BrainHypothalamus	ENSG00000198938	1	blup	Direct_bilirubin	283695	283695	-4.56141e-06	6.39349e-11
BrainHypothalamus	ENSG00000198938	1	blup	Total_bilirubin	332444	332444	-4.75655e-06	2.40757e-13
BrainHypothalamus	ENSG00000210082	1	blup	Direct_bilirubin	283695	283695	-1.33691e-10	4.57594e-19
BrainHypothalamus	ENSG00000210082	1	blup	Total_bilirubin	332444	332444	-1.54008e-10	2.37924e-28
BrainHypothalamus	ENSG00000210082	0.1	blup	Direct_bilirubin	283695	283695	-5.2231e-05	6.34516e-16
BrainHypothalamus	ENSG00000210082	0.1	blup	Total_bilirubin	332444	332444	-5.68768e-05	3.21923e-21
BrainHypothalamus	ENSG00000210082	0.1	lasso	Urate	334849	334849	-0.00475906	2.53095e-36
BrainHypothalamus	ENSG00000210082	1	lasso	Urate	334849	334849	-0.00362936	6.27344e-20
BrainHypothalamus	ENSG00000212907	1	blup	Hemoglobin_concentration	322868	322868	1.08924e-10	9.16915e-10
BrainHypothalamus	ENSG00000212907	0.1	enet	Eosinophil_count	322652	322652	-0.00156202	3.60318e-11
BrainHypothalamus	ENSG00000212907	0.1	lasso	Eosinophil_count	322652	322652	-0.00222533	6.30884e-13
BrainHypothalamus	ENSG00000212907	0.1	lasso	Eosinophil_percentage_of_white_cells	322600	322600	-0.00211922	6.83345e-12
BrainHypothalamus	ENSG00000212907	0.1	lasso	Neutrophil_percentage_of_granulocytes	321077	321077	0.0019279	4.84516e-10
BrainHypothalamus	ENSG00000212907	0.1	lasso	Eosinophil_percentage_of_granulocytes	320747	320747	-0.00201359	8.23313e-11
BrainHypothalamus	ENSG00000212907	1	enet	Eosinophil_count	322652	322652	-0.00156202	3.60318e-11
BrainHypothalamus	ENSG00000228253	0.1	blup	Reticulocyte_fraction_of_red_cells	313837	313837	-7.569e-05	1.27804e-11
BrainHypothalamus	ENSG00000228253	0.1	blup	Reticulocyte_count	313490	313490	-6.89634e-05	7.08325e-10
BrainHypothalamus	ENSG00000228253	0.1	blup	High_light_scatter_reticulocyte_percentage_of_red_cells	316632	316632	-7.56867e-05	1.07889e-11
BrainHypothalamus	ENSG00000228253	0.1	blup	High_light_scatter_reticulocyte_count	316284	316284	-7.09338e-05	1.97739e-10
BrainNucleusaccumbensbasalganglia	ENSG00000198695	1	blup	Lymphocyte_count	323354	323354	1.512e-10	7.40781e-15
BrainNucleusaccumbensbasalganglia	ENSG00000198727	0.1	blup	Mean_platelet_volume	310227	310227	-2.39789e-05	2.45389e-09
BrainNucleusaccumbensbasalganglia	ENSG00000198727	0.1	blup	Triglycerides	333936	333936	2.44191e-05	8.35575e-10
BrainNucleusaccumbensbasalganglia	ENSG00000198763	1	blup	Eosinophil_count	322652	322652	-5.89277e-11	3.36312e-10
BrainNucleusaccumbensbasalganglia	ENSG00000198786	1e-05	blup	Red_cell_distribution_width	319925	319925	-0.000134692	1.15917e-18
BrainNucleusaccumbensbasalganglia	ENSG00000198786	1e-05	blup	Platelet_distribution_width	310080	310080	-0.000101039	7.01156e-11
BrainNucleusaccumbensbasalganglia	ENSG00000198786	1e-05	blup	Alkaline_phosphatase_ALP	334659	334659	-9.91094e-05	3.13614e-11
BrainNucleusaccumbensbasalganglia	ENSG00000198786	1e-05	blup	Aspartate_aminotransferase_AST	332658	332658	-0.00011846	2.11513e-14
BrainNucleusaccumbensbasalganglia	ENSG00000198786	1e-05	blup	Triglycerides	333936	333936	9.96687e-05	7.60463e-11
BrainNucleusaccumbensbasalganglia	ENSG00000198786	1e-05	enet	Red_cell_distribution_width	319925	319925	-0.00210463	5.46427e-19
BrainNucleusaccumbensbasalganglia	ENSG00000198786	1e-05	enet	Platelet_distribution_width	310080	310080	-0.00181367	4.00022e-14
BrainNucleusaccumbensbasalganglia	ENSG00000198786	1e-05	enet	Alkaline_phosphatase_ALP	334659	334659	-0.00164023	1.25048e-12
BrainNucleusaccumbensbasalganglia	ENSG00000198786	1e-05	enet	Aspartate_aminotransferase_AST	332658	332658	-0.00194571	5.00592e-16
BrainNucleusaccumbensbasalganglia	ENSG00000198786	1e-05	enet	Phosphate	306364	306364	-0.00142478	9.16898e-09
BrainNucleusaccumbensbasalganglia	ENSG00000198786	1e-05	enet	Triglycerides	333936	333936	0.00157856	2.75203e-11
BrainNucleusaccumbensbasalganglia	ENSG00000198786	1e-05	lasso	Red_cell_distribution_width	319925	319925	-0.00156931	4.63123e-19
BrainNucleusaccumbensbasalganglia	ENSG00000198786	1e-05	lasso	Platelet_distribution_width	310080	310080	-0.00125064	2.43379e-12
BrainNucleusaccumbensbasalganglia	ENSG00000198786	1e-05	lasso	Alkaline_phosphatase_ALP	334659	334659	-0.00118337	5.83803e-12
BrainNucleusaccumbensbasalganglia	ENSG00000198786	1e-05	lasso	Aspartate_aminotransferase_AST	332658	332658	-0.00140979	2.83467e-15
BrainNucleusaccumbensbasalganglia	ENSG00000198786	1e-05	lasso	Triglycerides	333936	333936	0.00116787	3.56574e-11
BrainNucleusaccumbensbasalganglia	ENSG00000198804	0.1	blup	Platelet_count	309946	309946	5.05289e-05	2.05134e-10
BrainNucleusaccumbensbasalganglia	ENSG00000198840	1	blup	Total_bilirubin	332444	332444	2.44142e-05	8.56939e-13
BrainNucleusaccumbensbasalganglia	ENSG00000210082	1	blup	Direct_bilirubin	283695	283695	-2.63949e-05	1.40401e-10
BrainNucleusaccumbensbasalganglia	ENSG00000210082	1	blup	Total_bilirubin	332444	332444	-3.17369e-05	1.16456e-16
BrainNucleusaccumbensbasalganglia	ENSG00000210082	1	lasso	Monocyte_count	320506	320506	-0.00172589	1.71635e-09
BrainNucleusaccumbensbasalganglia	ENSG00000211459	1	blup	Direct_bilirubin	283695	283695	-1.05543e-10	1.62165e-11
BrainNucleusaccumbensbasalganglia	ENSG00000211459	1	blup	Total_bilirubin	332444	332444	-1.34129e-10	3.69516e-20
BrainNucleusaccumbensbasalganglia	ENSG00000211459	0.1	blup	Creatinine	334598	334598	4.63284e-05	1.64462e-09
BrainNucleusaccumbensbasalganglia	ENSG00000228253	1	blup	Total_bilirubin	332444	332444	1.64708e-10	3.25122e-09
BrainPutamenbasalganglia	ENSG00000198695	1	blup	Direct_bilirubin	283695	283695	-6.77787e-06	3.44425e-10
BrainPutamenbasalganglia	ENSG00000198695	1	blup	Total_bilirubin	332444	332444	-6.78475e-06	1.5912e-11
BrainPutamenbasalganglia	ENSG00000198695	0.1	blup	Height	320869	320869	4.2187e-05	4.294e-09
BrainPutamenbasalganglia	ENSG00000198712	0.1	blup	Mean_corpuscular_volume	321757	321757	-2.37274e-05	9.45645e-09
BrainPutamenbasalganglia	ENSG00000198712	0.1	blup	Mean_corpuscular_hemoglobin	321174	321174	-2.38071e-05	9.24774e-09
BrainPutamenbasalganglia	ENSG00000198712	1e-05	blup	Mean_platelet_volume	310227	310227	0.000234578	4.49827e-09
BrainPutamenbasalganglia	ENSG00000198727	1	blup	Eosinophil_percentage_of_white_cells	322600	322600	4.85042e-11	3.57421e-11
BrainPutamenbasalganglia	ENSG00000198727	1	blup	Total_bilirubin	332444	332444	-4.36118e-11	8.15162e-09
BrainPutamenbasalganglia	ENSG00000198727	1	blup	Neutrophil_percentage_of_granulocytes	321077	321077	-5.07317e-11	5.028e-12
BrainPutamenbasalganglia	ENSG00000198727	1	blup	Eosinophil_percentage_of_granulocytes	320747	320747	4.96693e-11	1.41876e-11
BrainPutamenbasalganglia	ENSG00000198727	0.1	blup	Neutrophil_percentage_of_granulocytes	321077	321077	-1.75822e-05	4.63197e-09
BrainPutamenbasalganglia	ENSG00000198786	1	blup	Eosinophil_count	322652	322652	6.42348e-11	5.58686e-10
BrainPutamenbasalganglia	ENSG00000198786	1	blup	Eosinophil_percentage_of_white_cells	322600	322600	6.56478e-11	2.17879e-10
BrainPutamenbasalganglia	ENSG00000198786	1	blup	Aspartate_aminotransferase_AST	332658	332658	6.04784e-11	1.02118e-08
BrainPutamenbasalganglia	ENSG00000198786	1	blup	Neutrophil_percentage_of_granulocytes	321077	321077	-6.63776e-11	1.54844e-10
BrainPutamenbasalganglia	ENSG00000198786	1	blup	Eosinophil_percentage_of_granulocytes	320747	320747	6.99863e-11	1.53673e-11
BrainPutamenbasalganglia	ENSG00000198786	0.1	enet	HDL_cholesterol_HDL_C	306745	306745	-1.02412e-05	1.13583e-10
BrainPutamenbasalganglia	ENSG00000198786	1	enet	HDL_cholesterol_HDL_C	306745	306745	-1.02412e-05	1.13583e-10
BrainPutamenbasalganglia	ENSG00000198804	1	blup	Mean_corpuscular_volume	321757	321757	-9.42463e-11	3.23991e-11
BrainPutamenbasalganglia	ENSG00000198804	1	blup	Mean_corpuscular_hemoglobin	321174	321174	-9.86802e-11	4.22873e-12
BrainPutamenbasalganglia	ENSG00000198804	0.1	blup	Mean_corpuscular_volume	321757	321757	-3.12328e-05	2.27229e-09
BrainPutamenbasalganglia	ENSG00000198804	0.1	blup	Mean_corpuscular_hemoglobin	321174	321174	-3.38588e-05	1.02808e-10
BrainPutamenbasalganglia	ENSG00000198899	1	blup	Urate	334849	334849	7.41994e-11	4.65716e-10
BrainPutamenbasalganglia	ENSG00000198938	0.1	blup	Height	320869	320869	-3.23855e-05	4.4243e-12
BrainPutamenbasalganglia	ENSG00000198938	0.1	lasso	Mean_corpuscular_volume	321757	321757	-0.00184618	1.65495e-13
BrainPutamenbasalganglia	ENSG00000198938	0.1	lasso	Mean_corpuscular_hemoglobin	321174	321174	-0.00187527	7.97665e-14
BrainPutamenbasalganglia	ENSG00000198938	1	lasso	Mean_corpuscular_volume	321757	321757	-0.00161586	3.81186e-10
BrainPutamenbasalganglia	ENSG00000198938	1	lasso	Mean_corpuscular_hemoglobin	321174	321174	-0.00171784	3.14837e-11
BrainPutamenbasalganglia	ENSG00000210082	1	blup	Direct_bilirubin	283695	283695	-7.23924e-06	1.20103e-25
BrainPutamenbasalganglia	ENSG00000210082	1	blup	Total_bilirubin	332444	332444	-8.60892e-06	8.07318e-41
BrainPutamenbasalganglia	ENSG00000210082	0.1	blup	Direct_bilirubin	283695	283695	-7.31309e-05	1.43011e-40
BrainPutamenbasalganglia	ENSG00000210082	0.1	blup	Total_bilirubin	332444	332444	-7.9803e-05	3.73841e-55
BrainPutamenbasalganglia	ENSG00000211459	1	blup	Direct_bilirubin	283695	283695	-1.32942e-10	6.40161e-21
BrainPutamenbasalganglia	ENSG00000211459	1	blup	Total_bilirubin	332444	332444	-1.57289e-10	8.03034e-33
BrainPutamenbasalganglia	ENSG00000211459	0.1	blup	Hemoglobin_concentration	322868	322868	3.13283e-05	7.5273e-09
BrainPutamenbasalganglia	ENSG00000211459	0.1	blup	Direct_bilirubin	283695	283695	-0.000100725	2.63414e-63
BrainPutamenbasalganglia	ENSG00000211459	0.1	blup	Total_bilirubin	332444	332444	-0.000108299	7.71818e-84
BrainPutamenbasalganglia	ENSG00000211459	0.1	lasso	Mean_corpuscular_hemoglobin	321174	321174	-0.00194507	6.83814e-10
BrainPutamenbasalganglia	ENSG00000211459	1	lasso	Mean_corpuscular_hemoglobin	321174	321174	-0.00196806	5.6185e-10
BrainPutamenbasalganglia	ENSG00000212907	1	blup	Creatinine	334598	334598	1.37003e-10	7.17499e-09
BrainSpinalcordcervicalc1	ENSG00000198712	1	blup	Cystatin_C	334390	334390	4.31316e-11	7.58906e-09
BrainSpinalcordcervicalc1	ENSG00000198712	1	blup	Urate	334849	334849	6.32912e-11	7.73572e-14
BrainSpinalcordcervicalc1	ENSG00000198712	0.1	blup	Urate	334849	334849	3.28603e-05	9.71349e-21
BrainSpinalcordcervicalc1	ENSG00000198727	0.1	blup	Urate	334849	334849	1.78659e-05	2.56686e-12
BrainSpinalcordcervicalc1	ENSG00000198886	0.1	blup	Monocyte_count	320506	320506	1.82401e-05	1.29696e-09
BrainSpinalcordcervicalc1	ENSG00000198886	0.1	blup	Monocyte_percentage_of_white_cells	319714	319714	1.80471e-05	1.71727e-09
BrainSpinalcordcervicalc1	ENSG00000198886	0.1	blup	Urate	334849	334849	2.31806e-05	1.42835e-11
BrainSpinalcordcervicalc1	ENSG00000198886	0.1	blup	Granulocyte_percentage_of_myeloid_white_cells	317629	317629	-1.80725e-05	1.92548e-09
BrainSpinalcordcervicalc1	ENSG00000198886	0.1	blup	Waist.to.hip_ratio	317629	317629	-1.80725e-05	1.92548e-09
BrainSpinalcordcervicalc1	ENSG00000198899	1	blup	Cystatin_C	334390	334390	7.23415e-11	1.84051e-21
BrainSpinalcordcervicalc1	ENSG00000198899	1	blup	Urate	334849	334849	6.11067e-11	1.38463e-12
BrainSpinalcordcervicalc1	ENSG00000198899	1	blup	Estimated_Glomerular_Filtration_Rate_Cystatin	334927	334927	-6.22404e-11	3.99953e-17
BrainSpinalcordcervicalc1	ENSG00000198899	1	blup	Estimated_Glomerular_Filtration_Rate_creatinine_cystatin	334519	334519	-5.77233e-11	4.6638e-12
BrainSpinalcordcervicalc1	ENSG00000198899	0.1	blup	Cystatin_C	334390	334390	2.57343e-05	1.83613e-15
BrainSpinalcordcervicalc1	ENSG00000198899	0.1	blup	Estimated_Glomerular_Filtration_Rate_Cystatin	334927	334927	-2.17855e-05	4.56992e-12
BrainSpinalcordcervicalc1	ENSG00000198899	0.1	blup	Estimated_Glomerular_Filtration_Rate_creatinine_cystatin	334519	334519	-2.22241e-05	3.95859e-10
BrainSpinalcordcervicalc1	ENSG00000198938	1	blup	Cystatin_C	334390	334390	3.948e-11	8.17948e-09
BrainSpinalcordcervicalc1	ENSG00000210082	1	blup	Direct_bilirubin	283695	283695	-1.00049e-10	7.86477e-16
BrainSpinalcordcervicalc1	ENSG00000210082	1	blup	Total_bilirubin	332444	332444	-1.40312e-10	7.64001e-34
BrainSpinalcordcervicalc1	ENSG00000210082	0.1	blup	Mean_platelet_volume	310227	310227	2.69314e-05	6.44881e-09
BrainSpinalcordcervicalc1	ENSG00000210082	0.1	blup	Direct_bilirubin	283695	283695	-8.36892e-05	5.58572e-62
BrainSpinalcordcervicalc1	ENSG00000210082	0.1	blup	Total_bilirubin	332444	332444	-0.000105315	1.55669e-111
BrainSpinalcordcervicalc1	ENSG00000211459	1	blup	Total_bilirubin	332444	332444	-9.02871e-11	1.1156e-11
BrainSpinalcordcervicalc1	ENSG00000228253	1	blup	Cystatin_C	334390	334390	1.69522e-10	1.05915e-12
BrainSpinalcordcervicalc1	ENSG00000228253	1	blup	Estimated_Glomerular_Filtration_Rate_Cystatin	334927	334927	-1.43849e-10	5.24798e-10
BrainSubstantianigra	ENSG00000198695	1	blup	Gamma_glutamyltransferase_GGT	333141	333141	-8.38572e-11	2.05297e-10
BrainSubstantianigra	ENSG00000198695	0.1	blup	Height	320869	320869	4.39827e-05	7.98407e-11
BrainSubstantianigra	ENSG00000198695	0.1	lasso	Mean_corpuscular_volume	321757	321757	0.00163646	2.51998e-11
BrainSubstantianigra	ENSG00000198695	0.1	lasso	Mean_corpuscular_hemoglobin	321174	321174	0.00190964	8.1271e-15
BrainSubstantianigra	ENSG00000198695	0.1	lasso	Red_cell_distribution_width	319925	319925	-0.00140561	8.89258e-09
BrainSubstantianigra	ENSG00000198695	1	lasso	Mean_corpuscular_hemoglobin	321174	321174	0.00186082	3.723e-09
BrainSubstantianigra	ENSG00000198712	1	blup	Direct_bilirubin	283695	283695	-1.67907e-05	2.49543e-11
BrainSubstantianigra	ENSG00000198712	1	blup	Total_bilirubin	332444	332444	-1.74836e-05	8.5297e-14
BrainSubstantianigra	ENSG00000198763	1	blup	Height	320869	320869	5.13709e-11	2.63387e-12
BrainSubstantianigra	ENSG00000198763	1	blup	Forced_expiratory_vital_capacity_FVC	249491	249491	2.78014e-10	3.65557e-10
BrainSubstantianigra	ENSG00000198763	1	blup	Direct_bilirubin	283695	283695	-7.16636e-11	4.53626e-20
BrainSubstantianigra	ENSG00000198763	1	blup	Total_bilirubin	332444	332444	-7.73933e-11	1.85158e-26
BrainSubstantianigra	ENSG00000198763	0.1	blup	Forced_expiratory_vital_capacity_FVC	249491	249491	0.000124897	8.71344e-09
BrainSubstantianigra	ENSG00000198763	0.1	blup	HDL_cholesterol_HDL_C	306745	306745	2.44114e-05	4.31413e-10
BrainSubstantianigra	ENSG00000198786	1	blup	Direct_bilirubin	283695	283695	-6.96082e-11	1.46649e-14
BrainSubstantianigra	ENSG00000198786	1	blup	Total_bilirubin	332444	332444	-7.15996e-11	1.90601e-17
BrainSubstantianigra	ENSG00000198840	1	blup	Direct_bilirubin	283695	283695	-1.12052e-10	3.54444e-21
BrainSubstantianigra	ENSG00000198840	1	blup	Total_bilirubin	332444	332444	-1.22458e-10	1.59103e-28
BrainSubstantianigra	ENSG00000198886	1	blup	Direct_bilirubin	283695	283695	-7.3742e-11	5.46586e-15
BrainSubstantianigra	ENSG00000198886	1	blup	Total_bilirubin	332444	332444	-8.0205e-11	6.55398e-20
BrainSubstantianigra	ENSG00000198886	0.1	blup	Creatinine	334598	334598	2.83635e-05	4.93334e-10
BrainSubstantianigra	ENSG00000198886	0.1	blup	Urate	334849	334849	2.78148e-05	8.2895e-11
BrainSubstantianigra	ENSG00000198888	1	blup	Direct_bilirubin	283695	283695	-4.82944e-11	5.86789e-09
BrainSubstantianigra	ENSG00000198888	1	blup	Total_bilirubin	332444	332444	-4.49411e-11	6.03448e-09
BrainSubstantianigra	ENSG00000198938	0.1	blup	Height	320869	320869	3.49495e-05	7.80098e-12
BrainSubstantianigra	ENSG00000228253	0.1	blup	IGF_1	333260	333260	-7.35298e-05	9.3575e-09
BrainSubstantianigra	ENSG00000228253	1e-05	blup	Apolipoprotein_B	333627	333627	0.000657833	2.05725e-12
BrainSubstantianigra	ENSG00000228253	1e-05	enet	Apolipoprotein_B	333627	333627	0.00198217	2.43428e-18
BrainSubstantianigra	ENSG00000228253	1e-05	enet	LDL_direct	334652	334652	0.0015151	2.81252e-11
BrainSubstantianigra	ENSG00000228253	1e-05	lasso	Apolipoprotein_B	333627	333627	0.00153341	3.31157e-20
BrainSubstantianigra	ENSG00000228253	1e-05	lasso	LDL_direct	334652	334652	0.00118045	1.5898e-12
BreastMammaryTissue	ENSG00000198695	0.1	blup	Reticulocyte_fraction_of_red_cells	313837	313837	0.000126429	1.16768e-11
BreastMammaryTissue	ENSG00000198695	0.1	blup	Reticulocyte_count	313490	313490	0.000128263	6.12909e-12
BreastMammaryTissue	ENSG00000198695	0.1	blup	High_light_scatter_reticulocyte_percentage_of_red_cells	316632	316632	0.000110292	2.8557e-09
BreastMammaryTissue	ENSG00000198695	0.1	blup	High_light_scatter_reticulocyte_count	316284	316284	0.000114327	7.67148e-10
BreastMammaryTissue	ENSG00000198727	1	blup	Platelet_count	309946	309946	-8.43299e-11	8.70026e-09
BreastMammaryTissue	ENSG00000198727	1	blup	Direct_bilirubin	283695	283695	-2.2853e-10	9.50933e-47
BreastMammaryTissue	ENSG00000198727	1	blup	Cystatin_C	334390	334390	8.95361e-11	7.37323e-10
BreastMammaryTissue	ENSG00000198727	1	blup	Total_bilirubin	332444	332444	-2.89551e-10	4.62126e-85
BreastMammaryTissue	ENSG00000198727	1	blup	Estimated_Glomerular_Filtration_Rate_creatinine_cystatin	334519	334519	-9.68192e-11	1.3143e-09
BreastMammaryTissue	ENSG00000198727	0.1	blup	Direct_bilirubin	283695	283695	-0.000249072	5.41908e-302
BreastMammaryTissue	ENSG00000198727	0.1	blup	Total_bilirubin	332444	332444	-0.000291782	0
BreastMammaryTissue	ENSG00000198763	1	blup	Platelet_count	309946	309946	-1.2621e-10	5.31083e-11
BreastMammaryTissue	ENSG00000198786	0.1	lasso	Alkaline_phosphatase_ALP	334659	334659	-0.00238489	6.50395e-12
BreastMammaryTissue	ENSG00000198804	1	blup	Height	320869	320869	1.83219e-10	2.16952e-09
BreastMammaryTissue	ENSG00000198840	1	blup	Height	320869	320869	-2.90908e-05	7.99847e-13
BreastMammaryTissue	ENSG00000198840	1	blup	Forced_expiratory_vital_capacity_FVC	249491	249491	-0.000141512	8.13386e-09
BreastMammaryTissue	ENSG00000198840	0.1	blup	Reticulocyte_count	313490	313490	5.09012e-05	1.06842e-09
BreastMammaryTissue	ENSG00000198840	0.1	blup	High_light_scatter_reticulocyte_count	316284	316284	5.1152e-05	7.72118e-10
BreastMammaryTissue	ENSG00000198886	1	blup	Direct_bilirubin	283695	283695	-2.09495e-10	4.5329e-24
BreastMammaryTissue	ENSG00000198886	1	blup	Total_bilirubin	332444	332444	-2.64276e-10	8.73983e-43
BreastMammaryTissue	ENSG00000198886	0.1	blup	Direct_bilirubin	283695	283695	-7.26527e-05	2.38398e-17
BreastMammaryTissue	ENSG00000198886	0.1	blup	Total_bilirubin	332444	332444	-8.76725e-05	4.57287e-28
BreastMammaryTissue	ENSG00000198888	1	blup	Urate	334849	334849	1.47727e-10	6.31928e-17
BreastMammaryTissue	ENSG00000198888	0.1	blup	Urate	334849	334849	4.72014e-05	5.36583e-10
BreastMammaryTissue	ENSG00000198899	1	blup	Platelet_count	309946	309946	-1.0588e-10	1.48848e-09
BreastMammaryTissue	ENSG00000210082	1	blup	Total_bilirubin	332444	332444	9.09585e-06	7.76966e-17
BreastMammaryTissue	ENSG00000211459	1	blup	Direct_bilirubin	283695	283695	8.23973e-05	4.73163e-17
BreastMammaryTissue	ENSG00000211459	1	blup	Total_bilirubin	332444	332444	0.000100456	4.30887e-28
BreastMammaryTissue	ENSG00000211459	0.1	blup	Total_bilirubin	332444	332444	0.000101079	8.87699e-14
BreastMammaryTissue	ENSG00000212907	1	blup	Eosinophil_count	322652	322652	1.3052e-10	6.91171e-09
BreastMammaryTissue	ENSG00000212907	0.1	blup	Sex_hormone_binding_globulin_SHBG	303283	303283	-8.91308e-05	1.94886e-13
BreastMammaryTissue	ENSG00000212907	1	enet	Total_bilirubin	332444	332444	-0.000482053	9.88061e-10
BreastMammaryTissue	ENSG00000228253	0.1	blup	Urate	334849	334849	0.000167951	6.9948e-15
CellsCulturedfibroblasts	ENSG00000198695	1	blup	Direct_bilirubin	283695	283695	2.27108e-10	3.68613e-15
CellsCulturedfibroblasts	ENSG00000198695	1	blup	Total_bilirubin	332444	332444	2.70269e-10	9.28103e-24
CellsCulturedfibroblasts	ENSG00000198712	1	blup	Direct_bilirubin	283695	283695	1.5155e-10	4.09815e-10
CellsCulturedfibroblasts	ENSG00000198712	1	blup	Total_bilirubin	332444	332444	1.78872e-10	2.25224e-15
CellsCulturedfibroblasts	ENSG00000198712	1	blup	Urate	334849	334849	-1.50507e-10	2.07451e-09
CellsCulturedfibroblasts	ENSG00000198727	1	blup	Direct_bilirubin	283695	283695	1.26334e-10	1.84911e-11
CellsCulturedfibroblasts	ENSG00000198727	1	blup	Total_bilirubin	332444	332444	1.67096e-10	1.4664e-21
CellsCulturedfibroblasts	ENSG00000198763	1	blup	Direct_bilirubin	283695	283695	1.20028e-10	6.25826e-14
CellsCulturedfibroblasts	ENSG00000198763	1	blup	Total_bilirubin	332444	332444	1.24057e-10	8.52284e-17
CellsCulturedfibroblasts	ENSG00000198786	1	blup	Height	320869	320869	-1.47415e-10	5.59166e-12
CellsCulturedfibroblasts	ENSG00000198786	1	blup	Direct_bilirubin	283695	283695	1.53459e-10	1.56867e-11
CellsCulturedfibroblasts	ENSG00000198786	1	blup	Total_bilirubin	332444	332444	1.90532e-10	2.48055e-19
CellsCulturedfibroblasts	ENSG00000198786	0.1	blup	Direct_bilirubin	283695	283695	5.66267e-05	4.80265e-11
CellsCulturedfibroblasts	ENSG00000198786	0.1	blup	Total_bilirubin	332444	332444	6.19384e-05	1.18295e-14
CellsCulturedfibroblasts	ENSG00000198804	1	blup	Total_bilirubin	332444	332444	3.46385e-05	1.10351e-14
CellsCulturedfibroblasts	ENSG00000198840	1	blup	Direct_bilirubin	283695	283695	2.27591e-10	1.16683e-17
CellsCulturedfibroblasts	ENSG00000198840	1	blup	Total_bilirubin	332444	332444	2.29432e-10	1.95814e-20
CellsCulturedfibroblasts	ENSG00000198840	0.1	blup	Direct_bilirubin	283695	283695	7.78124e-05	8.76338e-15
CellsCulturedfibroblasts	ENSG00000198840	0.1	blup	Total_bilirubin	332444	332444	8.9414e-05	1.02103e-21
CellsCulturedfibroblasts	ENSG00000198886	1	blup	Direct_bilirubin	283695	283695	2.01822e-06	8.19298e-17
CellsCulturedfibroblasts	ENSG00000198886	1	blup	Total_bilirubin	332444	332444	2.17766e-06	4.90883e-22
CellsCulturedfibroblasts	ENSG00000198899	1	blup	Direct_bilirubin	283695	283695	1.33789e-10	1.80598e-10
CellsCulturedfibroblasts	ENSG00000198899	1	blup	Total_bilirubin	332444	332444	1.21491e-10	5.02675e-10
CellsCulturedfibroblasts	ENSG00000198899	1	lasso	HDL_cholesterol_HDL_C	306745	306745	0.00204696	6.38583e-10
CellsCulturedfibroblasts	ENSG00000198899	1	lasso	Triglycerides	333936	333936	-0.0019499	3.9501e-11
CellsCulturedfibroblasts	ENSG00000210082	0.1	blup	HDL_cholesterol_HDL_C	306745	306745	7.43844e-05	1.02581e-08
CellsCulturedfibroblasts	ENSG00000210082	1e-05	blup	Red_blood_cell_count	322943	322943	0.000412636	8.8416e-15
CellsCulturedfibroblasts	ENSG00000210082	1e-05	enet	Red_blood_cell_count	322943	322943	0.00143376	8.05602e-11
CellsCulturedfibroblasts	ENSG00000210082	1e-05	lasso	Red_blood_cell_count	322943	322943	0.000976764	8.0827e-10
CellsCulturedfibroblasts	ENSG00000211459	1	blup	Direct_bilirubin	283695	283695	2.15976e-10	1.12455e-09
CellsCulturedfibroblasts	ENSG00000211459	1	blup	Total_bilirubin	332444	332444	2.12407e-10	1.23297e-10
CellsCulturedfibroblasts	ENSG00000228253	0.1	blup	Mean_platelet_volume	310227	310227	-8.17975e-05	4.84166e-10
CellsCulturedfibroblasts	ENSG00000228253	0.1	lasso	Vitamin_D	320093	320093	-0.00286892	4.07092e-21
CellsCulturedfibroblasts	ENSG00000228253	1e-05	enet	Immature_fraction_of_reticulocytes	313430	313430	-0.00155341	1.19873e-09
CellsCulturedfibroblasts	ENSG00000228253	1e-05	lasso	Immature_fraction_of_reticulocytes	313430	313430	-0.00105318	5.29443e-11
CellsEBVtransformedlymphocytes	ENSG00000198695	1	blup	Platelet_count	309946	309946	-5.93069e-11	1.36548e-09
CellsEBVtransformedlymphocytes	ENSG00000198712	1	blup	Total_bilirubin	332444	332444	6.32847e-11	9.46792e-13
CellsEBVtransformedlymphocytes	ENSG00000198727	0.1	blup	Lipoprotein_A	268260	268260	-3.33057e-05	3.38073e-23
CellsEBVtransformedlymphocytes	ENSG00000198804	1	blup	Platelet_count	309946	309946	-5.37826e-11	4.71617e-09
CellsEBVtransformedlymphocytes	ENSG00000198804	1	blup	Plateletcrit	309612	309612	-5.25466e-11	1.07149e-08
CellsEBVtransformedlymphocytes	ENSG00000198804	1	blup	Direct_bilirubin	283695	283695	5.96363e-11	2.24464e-09
CellsEBVtransformedlymphocytes	ENSG00000198804	1	blup	Total_bilirubin	332444	332444	7.31653e-11	3.3512e-15
CellsEBVtransformedlymphocytes	ENSG00000198840	1	blup	Red_cell_distribution_width	319925	319925	-4.62233e-11	3.8775e-11
CellsEBVtransformedlymphocytes	ENSG00000198886	0.1	enet	Pulse_pressure	321683	321683	-0.00142992	4.77012e-09
CellsEBVtransformedlymphocytes	ENSG00000198888	0.1	lasso	Platelet_distribution_width	310080	310080	-0.00218132	7.49903e-11
CellsEBVtransformedlymphocytes	ENSG00000198888	1	lasso	Platelet_distribution_width	310080	310080	-0.0023346	2.56143e-11
CellsEBVtransformedlymphocytes	ENSG00000198899	1e-05	blup	Age_at_menopause	107956	107956	0.000415973	7.27829e-19
CellsEBVtransformedlymphocytes	ENSG00000198899	1e-05	blup	Reproductive_span	105839	105839	0.000384001	4.60195e-16
CellsEBVtransformedlymphocytes	ENSG00000198899	1e-05	enet	Age_at_menopause	107956	107956	0.0049321	1.2585e-21
CellsEBVtransformedlymphocytes	ENSG00000198899	1e-05	enet	Reproductive_span	105839	105839	0.00458613	1.25309e-18
CellsEBVtransformedlymphocytes	ENSG00000198899	1e-05	lasso	Age_at_menopause	107956	107956	0.00322218	1.17905e-20
CellsEBVtransformedlymphocytes	ENSG00000198899	1e-05	lasso	Reproductive_span	105839	105839	0.00299122	9.5319e-18
CellsEBVtransformedlymphocytes	ENSG00000211459	1	blup	Height	320869	320869	8.53463e-11	7.07382e-09
CellsEBVtransformedlymphocytes	ENSG00000211459	0.1	blup	Height	320869	320869	8.53463e-11	7.07382e-09
ColonSigmoid	ENSG00000198695	1	blup	Total_bilirubin	332444	332444	-4.99976e-05	1.34152e-15
ColonSigmoid	ENSG00000198695	1	blup	Urate	334849	334849	-4.42863e-05	2.00668e-10
ColonSigmoid	ENSG00000198695	0.1	blup	Lipoprotein_A	268260	268260	0.000123765	2.07416e-10
ColonSigmoid	ENSG00000198695	0.1	blup	Urate	334849	334849	-0.000130531	1.15339e-10
ColonSigmoid	ENSG00000198712	1	blup	High_light_scatter_reticulocyte_count	316284	316284	1.05995e-10	1.34639e-09
ColonSigmoid	ENSG00000198712	0.1	blup	White_blood_cell_count	323848	323848	5.2446e-05	3.12699e-12
ColonSigmoid	ENSG00000198712	0.1	blup	Lymphocyte_count	323354	323354	4.53161e-05	1.36747e-09
ColonSigmoid	ENSG00000198712	0.1	blup	Monocyte_count	320506	320506	5.26539e-05	2.52865e-12
ColonSigmoid	ENSG00000198712	0.1	blup	Lipoprotein_A	268260	268260	6.19323e-05	5.55953e-14
ColonSigmoid	ENSG00000198712	0.1	enet	Alkaline_phosphatase_ALP	334659	334659	0.00100235	7.20321e-10
ColonSigmoid	ENSG00000198712	1	enet	Alkaline_phosphatase_ALP	334659	334659	0.00100235	7.20321e-10
ColonSigmoid	ENSG00000198727	1	blup	Direct_bilirubin	283695	283695	-1.04507e-10	4.4232e-13
ColonSigmoid	ENSG00000198727	1	blup	Lipoprotein_A	268260	268260	9.43577e-11	4.81201e-11
ColonSigmoid	ENSG00000198727	1	blup	Total_bilirubin	332444	332444	-1.12739e-10	4.73602e-17
ColonSigmoid	ENSG00000198727	0.1	blup	Lipoprotein_A	268260	268260	5.85124e-05	5.13946e-26
ColonSigmoid	ENSG00000198786	1	blup	Lymphocyte_count	323354	323354	1.67246e-10	1.9523e-09
ColonSigmoid	ENSG00000198786	1	blup	Glycated_haemoglobin_HbA1c	331864	331864	1.80294e-10	6.9455e-11
ColonSigmoid	ENSG00000198786	1	blup	Lipoprotein_A	268260	268260	1.76974e-10	8.33141e-09
ColonSigmoid	ENSG00000198786	1	blup	Total_bilirubin	332444	332444	-2.07162e-10	5.56293e-13
ColonSigmoid	ENSG00000198786	0.1	blup	Mean_corpuscular_hemoglobin	321174	321174	-6.55575e-05	5.07324e-09
ColonSigmoid	ENSG00000198786	0.1	blup	Lipoprotein_A	268260	268260	8.50521e-05	3.5402e-12
ColonSigmoid	ENSG00000198804	1	blup	Height	320869	320869	-2.06579e-10	3.03217e-10
ColonSigmoid	ENSG00000198804	1	blup	Urate	334849	334849	-2.25083e-10	4.71207e-10
ColonSigmoid	ENSG00000198840	0.1	blup	Lipoprotein_A	268260	268260	8.64008e-05	6.17029e-22
ColonSigmoid	ENSG00000198840	0.1	blup	Diastolic_blood_pressure	321772	321772	-5.72914e-05	3.66588e-12
ColonSigmoid	ENSG00000198886	0.1	blup	Lipoprotein_A	268260	268260	6.06168e-05	1.2806e-18
ColonSigmoid	ENSG00000198888	1	blup	Reticulocyte_fraction_of_red_cells	313837	313837	-9.77237e-06	4.33592e-09
ColonSigmoid	ENSG00000198888	1	blup	Reticulocyte_count	313490	313490	-9.68431e-06	6.15229e-09
ColonSigmoid	ENSG00000198899	1	blup	Lipoprotein_A	268260	268260	1.19817e-10	3.73747e-10
ColonSigmoid	ENSG00000198899	1	blup	Sex_hormone_binding_globulin_SHBG	303283	303283	-1.39916e-10	9.71573e-13
ColonSigmoid	ENSG00000198899	0.1	blup	IGF_1	333260	333260	6.95928e-05	2.87158e-19
ColonSigmoid	ENSG00000198899	0.1	blup	Lipoprotein_A	268260	268260	0.000129549	1.29658e-50
ColonSigmoid	ENSG00000198899	1	enet	Height	320869	320869	0.000838151	5.56218e-09
ColonSigmoid	ENSG00000198938	0.1	blup	Lipoprotein_A	268260	268260	5.5935e-05	3.0754e-11
ColonSigmoid	ENSG00000210082	1	blup	Direct_bilirubin	283695	283695	-2.44028e-10	1.03346e-18
ColonSigmoid	ENSG00000210082	1	blup	Total_bilirubin	332444	332444	-2.518e-10	1.304e-22
ColonSigmoid	ENSG00000210082	0.1	blup	Mean_corpuscular_volume	321757	321757	6.9843e-05	9.33427e-10
ColonSigmoid	ENSG00000210082	0.1	blup	Mean_corpuscular_hemoglobin	321174	321174	7.28553e-05	1.92063e-10
ColonSigmoid	ENSG00000210082	0.1	blup	Platelet_count	309946	309946	7.12063e-05	6.42037e-10
ColonSigmoid	ENSG00000211459	1	blup	Direct_bilirubin	283695	283695	-2.00774e-10	4.50975e-10
ColonSigmoid	ENSG00000211459	1	blup	Total_bilirubin	332444	332444	-2.09923e-10	2.57001e-12
ColonSigmoid	ENSG00000212907	1	blup	Forced_expiratory_volume_FEV1	249500	249500	-2.05555e-10	3.8057e-09
ColonSigmoid	ENSG00000212907	1	blup	Eosinophil_count	322652	322652	1.63617e-10	1.10009e-13
ColonSigmoid	ENSG00000212907	1	blup	Eosinophil_percentage_of_white_cells	322600	322600	1.38053e-10	3.44639e-10
ColonSigmoid	ENSG00000212907	1	blup	Lipoprotein_A	268260	268260	1.73933e-10	7.42286e-13
ColonSigmoid	ENSG00000212907	1	blup	Neutrophil_percentage_of_granulocytes	321077	321077	-1.3239e-10	1.94187e-09
ColonSigmoid	ENSG00000212907	1	blup	Eosinophil_percentage_of_granulocytes	320747	320747	1.2933e-10	4.63246e-09
ColonSigmoid	ENSG00000212907	0.1	blup	Lipoprotein_A	268260	268260	0.000118654	2.4195e-33
ColonSigmoid	ENSG00000228253	0.1	blup	Lipoprotein_A	268260	268260	0.000116906	1.65073e-10
ColonTransverse	ENSG00000198695	1	blup	Lipoprotein_A	268260	268260	2.97999e-10	5.6274e-11
ColonTransverse	ENSG00000198695	0.1	blup	Glycated_haemoglobin_HbA1c	331864	331864	0.000102918	2.14544e-09
ColonTransverse	ENSG00000198695	0.1	blup	Lipoprotein_A	268260	268260	0.000157642	1.44629e-16
ColonTransverse	ENSG00000198712	1	blup	Height	320869	320869	-1.56437e-10	1.38383e-15
ColonTransverse	ENSG00000198712	1	blup	Reticulocyte_count	313490	313490	1.09125e-10	1.05309e-08
ColonTransverse	ENSG00000198712	1	blup	High_light_scatter_reticulocyte_percentage_of_red_cells	316632	316632	1.08715e-10	1.03101e-08
ColonTransverse	ENSG00000198712	1	blup	High_light_scatter_reticulocyte_count	316284	316284	1.22108e-10	1.31549e-10
ColonTransverse	ENSG00000198712	0.1	blup	Height	320869	320869	-6.83731e-05	3.75514e-14
ColonTransverse	ENSG00000198712	1	lasso	Mean_platelet_volume	310227	310227	0.00211935	1.44308e-12
ColonTransverse	ENSG00000198727	1	blup	Total_bilirubin	332444	332444	8.26857e-11	3.54765e-09
ColonTransverse	ENSG00000198763	1	lasso	Mean_corpuscular_volume	321757	321757	0.00192856	2.72654e-11
ColonTransverse	ENSG00000198763	1	lasso	Mean_corpuscular_hemoglobin	321174	321174	0.00219355	4.15796e-14
ColonTransverse	ENSG00000198786	1	blup	Glycated_haemoglobin_HbA1c	331864	331864	1.87441e-10	9.78854e-12
ColonTransverse	ENSG00000198804	1	blup	Height	320869	320869	-1.90537e-10	1.88166e-10
ColonTransverse	ENSG00000198840	1	blup	Plateletcrit	309612	309612	-2.96843e-05	1.48945e-10
ColonTransverse	ENSG00000198840	1	blup	Direct_bilirubin	283695	283695	6.94069e-05	1.8189e-43
ColonTransverse	ENSG00000198840	1	blup	Total_bilirubin	332444	332444	7.64049e-05	5.70211e-60
ColonTransverse	ENSG00000198840	0.1	blup	Direct_bilirubin	283695	283695	0.000128773	4.8302e-86
ColonTransverse	ENSG00000198840	0.1	blup	Total_bilirubin	332444	332444	0.00014658	1.19417e-127
ColonTransverse	ENSG00000198886	1	blup	Total_bilirubin	332444	332444	1.01386e-10	5.18677e-09
ColonTransverse	ENSG00000198886	1	blup	Urate	334849	334849	-1.18697e-10	8.09647e-10
ColonTransverse	ENSG00000198886	0.1	lasso	Lipoprotein_A	268260	268260	0.002436	4.51387e-09
ColonTransverse	ENSG00000198888	0.1	blup	Monocyte_percentage_of_white_cells	319714	319714	-3.41556e-05	8.1002e-10
ColonTransverse	ENSG00000198888	0.1	blup	IGF_1	333260	333260	-3.38365e-05	6.74154e-10
ColonTransverse	ENSG00000198888	0.1	blup	Granulocyte_percentage_of_myeloid_white_cells	317629	317629	3.19918e-05	1.0114e-08
ColonTransverse	ENSG00000198888	0.1	blup	Waist.to.hip_ratio	317629	317629	3.19918e-05	1.0114e-08
ColonTransverse	ENSG00000198899	1	blup	Total_bilirubin	332444	332444	1.03601e-10	8.30078e-11
ColonTransverse	ENSG00000198899	1	blup	Urate	334849	334849	-1.18541e-10	2.41918e-11
ColonTransverse	ENSG00000198899	0.1	blup	Height	320869	320869	-4.47968e-05	7.36467e-09
ColonTransverse	ENSG00000198899	0.1	blup	Monocyte_count	320506	320506	-5.21037e-05	3.23222e-12
ColonTransverse	ENSG00000198899	0.1	blup	Monocyte_percentage_of_white_cells	319714	319714	-5.001e-05	1.96427e-11
ColonTransverse	ENSG00000198899	0.1	blup	Urate	334849	334849	-4.97128e-05	5.7795e-09
ColonTransverse	ENSG00000198899	0.1	blup	Granulocyte_percentage_of_myeloid_white_cells	317629	317629	4.42217e-05	3.50716e-09
ColonTransverse	ENSG00000198899	0.1	blup	Waist.to.hip_ratio	317629	317629	4.42217e-05	3.50716e-09
ColonTransverse	ENSG00000198899	1	lasso	Monocyte_percentage_of_white_cells	319714	319714	-0.00183863	4.25163e-09
ColonTransverse	ENSG00000210082	1	blup	Height	320869	320869	-1.96616e-10	9.31292e-15
ColonTransverse	ENSG00000210082	1	blup	Total_bilirubin	332444	332444	-1.62673e-10	9.52071e-11
ColonTransverse	ENSG00000211459	0.1	blup	Lymphocyte_percentage_of_white_cells	323356	323356	-8.51046e-05	1.0679e-08
ColonTransverse	ENSG00000211459	1e-05	blup	Height	320869	320869	0.000470143	4.14615e-09
ColonTransverse	ENSG00000211459	1e-05	enet	Height	320869	320869	0.00178397	4.93683e-09
ColonTransverse	ENSG00000211459	1e-05	lasso	Height	320869	320869	0.00119253	5.99717e-09
ColonTransverse	ENSG00000212907	0.1	blup	Monocyte_count	320506	320506	6.55256e-05	4.17247e-10
ColonTransverse	ENSG00000228253	1	blup	Direct_bilirubin	283695	283695	2.66103e-10	1.11035e-13
ColonTransverse	ENSG00000228253	1	blup	Total_bilirubin	332444	332444	2.8239e-10	2.562e-17
ColonTransverse	ENSG00000228253	0.1	blup	Height	320869	320869	-0.000119995	1.57957e-13
EsophagusGastroesophagealJunction	ENSG00000198712	1	blup	Reticulocyte_fraction_of_red_cells	313837	313837	9.23681e-11	6.90011e-11
EsophagusGastroesophagealJunction	ENSG00000198712	1	blup	Reticulocyte_count	313490	313490	9.00582e-11	2.09851e-10
EsophagusGastroesophagealJunction	ENSG00000198712	1	blup	High_light_scatter_reticulocyte_percentage_of_red_cells	316632	316632	8.89769e-11	2.85943e-10
EsophagusGastroesophagealJunction	ENSG00000198712	1	blup	High_light_scatter_reticulocyte_count	316284	316284	8.97567e-11	2.077e-10
EsophagusGastroesophagealJunction	ENSG00000198712	1	blup	Total_bilirubin	332444	332444	1.15138e-10	1.3693e-15
EsophagusGastroesophagealJunction	ENSG00000198712	1	blup	Urate	334849	334849	-1.08785e-10	1.19616e-11
EsophagusGastroesophagealJunction	ENSG00000198712	1	blup	Vitamin_D	320093	320093	-8.60748e-11	2.08944e-09
EsophagusGastroesophagealJunction	ENSG00000198712	0.1	blup	Reticulocyte_fraction_of_red_cells	313837	313837	3.72084e-05	3.31555e-10
EsophagusGastroesophagealJunction	ENSG00000198712	0.1	blup	Reticulocyte_count	313490	313490	3.83948e-05	9.29493e-11
EsophagusGastroesophagealJunction	ENSG00000198712	0.1	blup	High_light_scatter_reticulocyte_percentage_of_red_cells	316632	316632	3.86727e-05	5.59609e-11
EsophagusGastroesophagealJunction	ENSG00000198712	0.1	blup	High_light_scatter_reticulocyte_count	316284	316284	4.0375e-05	8.11738e-12
EsophagusGastroesophagealJunction	ENSG00000198712	0.1	blup	Direct_bilirubin	283695	283695	-5.62527e-05	3.50558e-18
EsophagusGastroesophagealJunction	ENSG00000198712	0.1	blup	Total_bilirubin	332444	332444	-5.8396e-05	3.05762e-22
EsophagusGastroesophagealJunction	ENSG00000198727	1	blup	Urate	334849	334849	-1.16083e-10	7.76109e-17
EsophagusGastroesophagealJunction	ENSG00000198763	0.1	blup	Height	320869	320869	3.97888e-05	1.19406e-10
EsophagusGastroesophagealJunction	ENSG00000198763	0.1	lasso	Gamma_glutamyltransferase_GGT	333141	333141	0.00219581	1.27479e-11
EsophagusGastroesophagealJunction	ENSG00000198763	1	lasso	Gamma_glutamyltransferase_GGT	333141	333141	0.00183988	1.4819e-09
EsophagusGastroesophagealJunction	ENSG00000198786	1	blup	Direct_bilirubin	283695	283695	1.44381e-05	1.30004e-12
EsophagusGastroesophagealJunction	ENSG00000198786	1	blup	Total_bilirubin	332444	332444	1.37396e-05	4.14366e-13
EsophagusGastroesophagealJunction	ENSG00000198804	1	blup	Urate	334849	334849	-1.8491e-10	7.4267e-10
EsophagusGastroesophagealJunction	ENSG00000198840	1	blup	Direct_bilirubin	283695	283695	1.00099e-10	9.91542e-11
EsophagusGastroesophagealJunction	ENSG00000198840	1	blup	Total_bilirubin	332444	332444	1.26395e-10	1.83718e-18
EsophagusGastroesophagealJunction	ENSG00000198840	0.1	blup	Height	320869	320869	3.673e-05	6.12666e-09
EsophagusGastroesophagealJunction	ENSG00000198888	1	blup	Urate	334849	334849	7.58475e-11	3.07082e-10
EsophagusGastroesophagealJunction	ENSG00000198888	0.1	blup	Urate	334849	334849	4.38629e-05	7.78553e-18
EsophagusGastroesophagealJunction	ENSG00000198888	1	lasso	Urate	334849	334849	0.00379876	2.28729e-28
EsophagusGastroesophagealJunction	ENSG00000198899	1	blup	Direct_bilirubin	283695	283695	1.40287e-10	3.44601e-17
EsophagusGastroesophagealJunction	ENSG00000198899	1	blup	Total_bilirubin	332444	332444	1.75464e-10	9.53981e-30
EsophagusGastroesophagealJunction	ENSG00000198899	1	blup	Urate	334849	334849	-1.12742e-10	6.26065e-11
EsophagusGastroesophagealJunction	ENSG00000198899	1e-05	blup	Red_cell_distribution_width	319925	319925	-9.67467e-05	7.28184e-09
EsophagusGastroesophagealJunction	ENSG00000198938	1	blup	Urate	334849	334849	-1.1269e-10	1.13991e-11
EsophagusGastroesophagealJunction	ENSG00000198938	0.1	blup	Urate	334849	334849	-6.58119e-05	8.92863e-17
EsophagusGastroesophagealJunction	ENSG00000210082	1	blup	Total_bilirubin	332444	332444	1.45072e-10	1.33242e-09
EsophagusGastroesophagealJunction	ENSG00000211459	1	blup	Urate	334849	334849	-2.08532e-10	1.56307e-09
EsophagusGastroesophagealJunction	ENSG00000212907	1	blup	Direct_bilirubin	283695	283695	1.25732e-10	4.17603e-10
EsophagusGastroesophagealJunction	ENSG00000212907	1	blup	Total_bilirubin	332444	332444	1.4604e-10	6.55068e-15
EsophagusMucosa	ENSG00000198712	1	blup	Direct_bilirubin	283695	283695	-9.23816e-06	1.46238e-14
EsophagusMucosa	ENSG00000198712	1	blup	Total_bilirubin	332444	332444	-7.69486e-06	6.08124e-12
EsophagusMucosa	ENSG00000198763	0.1	lasso	Monocyte_count	320506	320506	0.00183837	1.61689e-09
EsophagusMucosa	ENSG00000198763	1	lasso	Monocyte_count	320506	320506	0.00217318	1.35252e-12
EsophagusMucosa	ENSG00000198763	1	lasso	Monocyte_percentage_of_white_cells	319714	319714	0.00188033	7.59603e-10
EsophagusMucosa	ENSG00000198786	1	blup	Height	320869	320869	-2.56605e-10	1.54795e-13
EsophagusMucosa	ENSG00000198840	0.1	blup	Eosinophil_count	322652	322652	4.31038e-05	1.06869e-09
EsophagusMucosa	ENSG00000198840	1e-05	enet	Gamma_glutamyltransferase_GGT	333141	333141	0.00263338	1.88421e-09
EsophagusMucosa	ENSG00000198840	1e-05	lasso	Gamma_glutamyltransferase_GGT	333141	333141	0.00188858	9.48784e-11
EsophagusMucosa	ENSG00000198886	1	blup	Height	320869	320869	-1.44225e-10	1.86372e-13
EsophagusMucosa	ENSG00000198886	1	blup	Airway_function	249485	249485	5.05804e-09	4.2443e-10
EsophagusMucosa	ENSG00000198888	1	blup	Height	320869	320869	-2.4175e-10	5.5669e-22
EsophagusMucosa	ENSG00000198888	0.1	blup	Urate	334849	334849	7.27561e-05	1.87385e-11
EsophagusMucosa	ENSG00000198938	1	blup	Direct_bilirubin	283695	283695	-1.87453e-10	2.83876e-18
EsophagusMucosa	ENSG00000198938	1	blup	Total_bilirubin	332444	332444	-1.77052e-10	9.17137e-19
EsophagusMucosa	ENSG00000210082	1	blup	Height	320869	320869	-1.94475e-10	1.16152e-11
EsophagusMucosa	ENSG00000210082	1	lasso	Mean_corpuscular_hemoglobin	321174	321174	-0.00180433	4.13913e-09
EsophagusMucosa	ENSG00000210082	1	lasso	Alkaline_phosphatase_ALP	334659	334659	-0.00195844	4.80025e-11
EsophagusMucosa	ENSG00000211459	1	blup	Total_bilirubin	332444	332444	2.17845e-10	8.62244e-09
EsophagusMucosa	ENSG00000211459	1	blup	Triglycerides	333936	333936	-2.31852e-10	3.72501e-10
EsophagusMuscularis	ENSG00000198695	1	blup	Total_bilirubin	332444	332444	1.25676e-05	4.32508e-10
EsophagusMuscularis	ENSG00000198695	0.1	enet	Triglycerides	333936	333936	-0.00070833	2.9297e-13
EsophagusMuscularis	ENSG00000198695	1e-05	blup	Alkaline_phosphatase_ALP	334659	334659	-0.000319528	4.17288e-09
EsophagusMuscularis	ENSG00000198695	1e-05	enet	Alkaline_phosphatase_ALP	334659	334659	-0.00134177	4.75529e-09
EsophagusMuscularis	ENSG00000198695	1e-05	lasso	Alkaline_phosphatase_ALP	334659	334659	-0.000918133	1.06512e-08
EsophagusMuscularis	ENSG00000198695	1	enet	Triglycerides	333936	333936	-0.000653724	2.95873e-13
EsophagusMuscularis	ENSG00000198712	1	blup	Total_bilirubin	332444	332444	1.10283e-10	5.04184e-09
EsophagusMuscularis	ENSG00000198712	1	blup	Urate	334849	334849	-1.58442e-10	4.53667e-14
EsophagusMuscularis	ENSG00000198727	1	blup	Total_bilirubin	332444	332444	1.41634e-10	5.32196e-17
EsophagusMuscularis	ENSG00000198727	1	blup	Urate	334849	334849	-1.24794e-10	3.28441e-11
EsophagusMuscularis	ENSG00000198763	1	blup	Total_bilirubin	332444	332444	-1.12515e-10	2.86279e-09
EsophagusMuscularis	ENSG00000198786	1	blup	Total_bilirubin	332444	332444	2.18532e-10	7.84719e-12
EsophagusMuscularis	ENSG00000198786	1e-05	blup	Lymphocyte_count	323354	323354	-0.000488234	1.8261e-26
EsophagusMuscularis	ENSG00000198786	1e-05	blup	Lymphocyte_percentage_of_white_cells	323356	323356	-0.000385361	7.20053e-17
EsophagusMuscularis	ENSG00000198786	1e-05	blup	Neutrophil_percentage_of_white_cells	323189	323189	0.000280038	1.26459e-09
EsophagusMuscularis	ENSG00000198786	1e-05	enet	Lymphocyte_count	323354	323354	-0.00226242	3.5558e-20
EsophagusMuscularis	ENSG00000198786	1e-05	enet	Lymphocyte_percentage_of_white_cells	323356	323356	-0.00171958	3.80888e-12
EsophagusMuscularis	ENSG00000198786	1e-05	lasso	Lymphocyte_count	323354	323354	-0.00153136	2.8665e-20
EsophagusMuscularis	ENSG00000198786	1e-05	lasso	Lymphocyte_percentage_of_white_cells	323356	323356	-0.0011647	3.25735e-12
EsophagusMuscularis	ENSG00000198840	1	blup	Direct_bilirubin	283695	283695	2.03168e-10	4.35926e-24
EsophagusMuscularis	ENSG00000198840	1	blup	Total_bilirubin	332444	332444	2.33146e-10	9.9014e-36
EsophagusMuscularis	ENSG00000198886	1	blup	Height	320869	320869	1.2029e-10	2.32425e-11
EsophagusMuscularis	ENSG00000198899	1	blup	Plateletcrit	309612	309612	-1.22872e-10	3.01076e-10
EsophagusMuscularis	ENSG00000198899	1	blup	Direct_bilirubin	283695	283695	1.86581e-10	1.10436e-18
EsophagusMuscularis	ENSG00000198899	1	blup	Total_bilirubin	332444	332444	2.30445e-10	1.33273e-31
EsophagusMuscularis	ENSG00000198899	1	blup	Urate	334849	334849	-1.62684e-10	1.19268e-13
EsophagusMuscularis	ENSG00000198899	0.1	blup	Urate	334849	334849	-0.000101195	3.07947e-29
EsophagusMuscularis	ENSG00000198938	1	blup	Total_bilirubin	332444	332444	1.38119e-10	6.88062e-11
EsophagusMuscularis	ENSG00000198938	1	blup	Urate	334849	334849	-1.47816e-10	3.55955e-10
EsophagusMuscularis	ENSG00000198938	0.1	blup	Urate	334849	334849	-8.24721e-05	3.12684e-19
EsophagusMuscularis	ENSG00000210082	1	lasso	Red_cell_distribution_width	319925	319925	0.00183169	8.80027e-10
EsophagusMuscularis	ENSG00000211459	0.1	lasso	Mean_corpuscular_hemoglobin	321174	321174	-0.00179678	6.87034e-11
EsophagusMuscularis	ENSG00000211459	0.1	lasso	Red_cell_distribution_width	319925	319925	0.00162598	2.88686e-09
EsophagusMuscularis	ENSG00000211459	1	lasso	Mean_corpuscular_volume	321757	321757	-0.00206557	9.46366e-12
EsophagusMuscularis	ENSG00000211459	1	lasso	Mean_corpuscular_hemoglobin	321174	321174	-0.0022307	2.1197e-13
EsophagusMuscularis	ENSG00000228253	1	blup	Direct_bilirubin	283695	283695	3.50629e-10	1.57733e-19
EsophagusMuscularis	ENSG00000228253	1	blup	Total_bilirubin	332444	332444	3.92752e-10	1.5525e-27
HeartAtrialAppendage	ENSG00000198695	0.1	blup	Plateletcrit	309612	309612	0.000149314	1.05897e-13
HeartAtrialAppendage	ENSG00000198712	1	blup	Direct_bilirubin	283695	283695	-1.9743e-10	1.8053e-20
HeartAtrialAppendage	ENSG00000198712	1	blup	Total_bilirubin	332444	332444	-2.33294e-10	5.89233e-32
HeartAtrialAppendage	ENSG00000198786	1	blup	White_blood_cell_count	323848	323848	1.90132e-10	2.59354e-09
HeartAtrialAppendage	ENSG00000198786	0.1	blup	Monocyte_count	320506	320506	8.64908e-05	2.99545e-09
HeartAtrialAppendage	ENSG00000198786	1	lasso	Eosinophil_count	322652	322652	0.00189628	3.14376e-11
HeartAtrialAppendage	ENSG00000198786	1	lasso	Eosinophil_percentage_of_white_cells	322600	322600	0.00180407	2.50271e-10
HeartAtrialAppendage	ENSG00000198786	1	lasso	Eosinophil_percentage_of_granulocytes	320747	320747	0.0017675	6.52631e-10
HeartAtrialAppendage	ENSG00000198804	1	blup	Reticulocyte_fraction_of_red_cells	313837	313837	3.37826e-10	4.23187e-15
HeartAtrialAppendage	ENSG00000198804	1	blup	Reticulocyte_count	313490	313490	3.50822e-10	3.8562e-16
HeartAtrialAppendage	ENSG00000198804	1	blup	High_light_scatter_reticulocyte_percentage_of_red_cells	316632	316632	2.97704e-10	3.91321e-12
HeartAtrialAppendage	ENSG00000198804	1	blup	High_light_scatter_reticulocyte_count	316284	316284	3.10543e-10	4.71442e-13
HeartAtrialAppendage	ENSG00000198840	1	blup	Total_bilirubin	332444	332444	-7.06172e-06	4.4517e-13
HeartAtrialAppendage	ENSG00000198888	1	blup	Lymphocyte_count	323354	323354	-1.87451e-05	2.18703e-11
HeartAtrialAppendage	ENSG00000198888	0.1	blup	Eosinophil_count	322652	322652	-3.59408e-05	1.39161e-10
HeartAtrialAppendage	ENSG00000198888	0.1	enet	HDL_cholesterol_HDL_C	306745	306745	-0.00202889	6.51918e-13
HeartAtrialAppendage	ENSG00000198888	0.1	enet	Triglycerides	333936	333936	0.00183756	2.72369e-13
HeartAtrialAppendage	ENSG00000198888	0.1	lasso	HDL_cholesterol_HDL_C	306745	306745	-0.00314112	6.74948e-15
HeartAtrialAppendage	ENSG00000198888	0.1	lasso	Triglycerides	333936	333936	0.00273436	2.77086e-14
HeartAtrialAppendage	ENSG00000198888	1e-05	blup	Apolipoprotein_A1	305125	305125	-0.000212431	6.50668e-09
HeartAtrialAppendage	ENSG00000198888	1e-05	blup	HDL_cholesterol_HDL_C	306745	306745	-0.000341528	3.64566e-20
HeartAtrialAppendage	ENSG00000198888	1e-05	blup	Triglycerides	333936	333936	0.000295907	3.80322e-19
HeartAtrialAppendage	ENSG00000198888	1e-05	enet	Apolipoprotein_A1	305125	305125	-0.00281584	5.55013e-13
HeartAtrialAppendage	ENSG00000198888	1e-05	enet	HDL_cholesterol_HDL_C	306745	306745	-0.00433668	6.70648e-28
HeartAtrialAppendage	ENSG00000198888	1e-05	enet	Triglycerides	333936	333936	0.00371548	6.55588e-26
HeartAtrialAppendage	ENSG00000198888	1e-05	lasso	Apolipoprotein_A1	305125	305125	-0.00199828	1.34222e-15
HeartAtrialAppendage	ENSG00000198888	1e-05	lasso	HDL_cholesterol_HDL_C	306745	306745	-0.00305757	1.84967e-33
HeartAtrialAppendage	ENSG00000198888	1e-05	lasso	Triglycerides	333936	333936	0.00263258	2.42732e-31
HeartAtrialAppendage	ENSG00000198888	1	enet	HDL_cholesterol_HDL_C	306745	306745	-0.0014464	3.84019e-13
HeartAtrialAppendage	ENSG00000198888	1	enet	Triglycerides	333936	333936	0.00125317	1.65414e-12
HeartAtrialAppendage	ENSG00000198888	1	lasso	HDL_cholesterol_HDL_C	306745	306745	-0.00284065	3.84567e-12
HeartAtrialAppendage	ENSG00000198888	1	lasso	Triglycerides	333936	333936	0.00233044	1.62237e-10
HeartAtrialAppendage	ENSG00000198899	1	blup	Total_bilirubin	332444	332444	-1.2324e-10	1.66842e-13
HeartAtrialAppendage	ENSG00000198899	1	lasso	Cystatin_C	334390	334390	0.00208111	1.35836e-11
HeartAtrialAppendage	ENSG00000198899	1	lasso	Estimated_Glomerular_Filtration_Rate_Cystatin	334927	334927	-0.00185571	5.77579e-10
HeartAtrialAppendage	ENSG00000198938	1	blup	Direct_bilirubin	283695	283695	-1.80854e-10	1.50454e-18
HeartAtrialAppendage	ENSG00000198938	1	blup	Total_bilirubin	332444	332444	-2.23474e-10	1.95397e-31
HeartAtrialAppendage	ENSG00000212907	0.1	blup	Height	320869	320869	7.90061e-05	1.23068e-11
HeartAtrialAppendage	ENSG00000228253	1	blup	Height	320869	320869	2.23357e-10	6.23633e-10
HeartLeftVentricle	ENSG00000198695	1	blup	Total_bilirubin	332444	332444	-6.93084e-05	2.17756e-10
HeartLeftVentricle	ENSG00000198695	0.1	blup	Mean_corpuscular_volume	321757	321757	-0.000147363	3.18487e-16
HeartLeftVentricle	ENSG00000198695	0.1	blup	Mean_corpuscular_hemoglobin	321174	321174	-0.00014842	2.34405e-16
HeartLeftVentricle	ENSG00000198712	1	blup	Direct_bilirubin	283695	283695	-1.2281e-10	3.42776e-09
HeartLeftVentricle	ENSG00000198712	1	blup	Total_bilirubin	332444	332444	-1.24484e-10	1.25122e-10
HeartLeftVentricle	ENSG00000198763	1	blup	Urate	334849	334849	-9.9575e-11	2.50123e-09
HeartLeftVentricle	ENSG00000198786	0.1	blup	Mean_corpuscular_volume	321757	321757	-7.78447e-05	4.44477e-10
HeartLeftVentricle	ENSG00000198804	1	blup	Direct_bilirubin	283695	283695	-3.7817e-05	1.22598e-12
HeartLeftVentricle	ENSG00000198804	1	blup	Total_bilirubin	332444	332444	-4.40116e-05	6.39033e-19
HeartLeftVentricle	ENSG00000198804	0.1	blup	Cystatin_C	334390	334390	9.98676e-05	2.35403e-10
HeartLeftVentricle	ENSG00000198804	0.1	blup	Urate	334849	334849	0.0001199	1.99392e-11
HeartLeftVentricle	ENSG00000198840	1	blup	Direct_bilirubin	283695	283695	1.78859e-10	4.09902e-20
HeartLeftVentricle	ENSG00000198840	1	blup	Total_bilirubin	332444	332444	2.15548e-10	1.56459e-32
HeartLeftVentricle	ENSG00000198840	0.1	blup	Direct_bilirubin	283695	283695	7.96307e-05	1.69981e-27
HeartLeftVentricle	ENSG00000198840	0.1	blup	Total_bilirubin	332444	332444	9.26631e-05	6.43604e-42
HeartLeftVentricle	ENSG00000211459	0.1	blup	IGF_1	333260	333260	7.79254e-05	7.17309e-09
HeartLeftVentricle	ENSG00000212907	1	blup	Gamma_glutamyltransferase_GGT	333141	333141	-1.5025e-10	9.28386e-09
HeartLeftVentricle	ENSG00000212907	0.1	blup	Mean_corpuscular_volume	321757	321757	-6.88421e-05	8.25146e-11
HeartLeftVentricle	ENSG00000212907	0.1	blup	Mean_corpuscular_hemoglobin	321174	321174	-6.60878e-05	4.98653e-10
HeartLeftVentricle	ENSG00000212907	0.1	lasso	Hand_grip_strength_left	320391	320391	0.00237689	2.12873e-09
HeartLeftVentricle	ENSG00000212907	0.1	lasso	Hand_grip_strength_right	320397	320397	0.00240695	1.38501e-09
HeartLeftVentricle	ENSG00000212907	0.1	lasso	Height	320869	320869	0.00254348	7.99856e-11
HeartLeftVentricle	ENSG00000212907	1	lasso	Height	320869	320869	0.00283924	6.44496e-15
HeartLeftVentricle	ENSG00000228253	1	blup	Direct_bilirubin	283695	283695	2.63275e-10	9.77646e-09
HeartLeftVentricle	ENSG00000228253	1	blup	Total_bilirubin	332444	332444	2.92102e-10	8.07226e-12
HeartLeftVentricle	ENSG00000228253	0.1	blup	Age_at_menarche	184978	184978	0.000183016	2.71088e-12
KidneyCortex	ENSG00000198695	1	blup	Platelet_count	309946	309946	-2.42198e-05	7.17811e-09
KidneyCortex	ENSG00000198695	1	blup	Platelet_distribution_width	310080	310080	2.73765e-05	6.48344e-11
KidneyCortex	ENSG00000198763	0.1	blup	Mean_corpuscular_volume	321757	321757	-1.57628e-05	2.10253e-09
KidneyCortex	ENSG00000198763	0.1	blup	Mean_corpuscular_hemoglobin	321174	321174	-1.55399e-05	3.88059e-09
KidneyCortex	ENSG00000198763	0.1	blup	High_light_scatter_reticulocyte_percentage_of_red_cells	316632	316632	-1.52214e-05	7.24194e-09
KidneyCortex	ENSG00000198786	1	blup	Platelet_distribution_width	310080	310080	1.85897e-05	1.46068e-09
KidneyCortex	ENSG00000198804	0.1	blup	Platelet_distribution_width	310080	310080	8.77338e-05	2.95382e-21
KidneyCortex	ENSG00000198804	0.1	lasso	Glycated_haemoglobin_HbA1c	331864	331864	0.00261151	1.23722e-09
KidneyCortex	ENSG00000198804	1	lasso	Glycated_haemoglobin_HbA1c	331864	331864	0.00217715	4.27149e-09
KidneyCortex	ENSG00000198840	1	blup	Height	320869	320869	6.00025e-11	9.22486e-11
KidneyCortex	ENSG00000198840	1	blup	Direct_bilirubin	283695	283695	-7.39514e-11	5.90036e-14
KidneyCortex	ENSG00000198840	1	blup	Total_bilirubin	332444	332444	-7.85242e-11	1.06571e-17
KidneyCortex	ENSG00000198840	0.1	blup	Height	320869	320869	3.89758e-05	3.41766e-18
KidneyCortex	ENSG00000198840	0.1	blup	Direct_bilirubin	283695	283695	-3.00882e-05	2.81802e-10
KidneyCortex	ENSG00000198840	0.1	blup	Total_bilirubin	332444	332444	-3.01386e-05	1.09025e-11
KidneyCortex	ENSG00000198840	0.1	blup	Estimated_Glomerular_Filtration_Rate_creatinine	334759	334759	-2.50615e-05	3.60619e-09
KidneyCortex	ENSG00000198886	0.1	blup	Direct_bilirubin	283695	283695	-4.6155e-05	2.70403e-24
KidneyCortex	ENSG00000198886	0.1	blup	Total_bilirubin	332444	332444	-5.85644e-05	1.16947e-43
KidneyCortex	ENSG00000198888	1	blup	Platelet_count	309946	309946	3.80115e-11	1.02235e-08
KidneyCortex	ENSG00000198888	1	blup	Plateletcrit	309612	309612	4.00357e-11	1.65445e-09
KidneyCortex	ENSG00000198888	1	blup	Total_bilirubin	332444	332444	-4.67324e-11	3.33233e-12
KidneyCortex	ENSG00000198899	0.1	lasso	Mean_platelet_volume	310227	310227	0.00341254	7.59425e-23
KidneyCortex	ENSG00000198899	1	lasso	Mean_platelet_volume	310227	310227	0.0036841	4.02491e-25
KidneyCortex	ENSG00000210082	1	blup	Red_cell_distribution_width	319925	319925	-1.17251e-10	9.21357e-09
KidneyCortex	ENSG00000210082	1	blup	Direct_bilirubin	283695	283695	1.50194e-10	2.30519e-11
KidneyCortex	ENSG00000210082	1	blup	Total_bilirubin	332444	332444	1.50734e-10	5.73507e-13
KidneyCortex	ENSG00000211459	1	blup	Direct_bilirubin	283695	283695	2.0389e-10	4.91731e-17
KidneyCortex	ENSG00000211459	1	blup	Total_bilirubin	332444	332444	2.18294e-10	4.86184e-22
KidneyCortex	ENSG00000211459	0.1	blup	Direct_bilirubin	283695	283695	9.99725e-05	5.07627e-22
KidneyCortex	ENSG00000211459	0.1	blup	Total_bilirubin	332444	332444	0.000108743	1.56853e-29
KidneyCortex	ENSG00000228253	1	blup	Direct_bilirubin	283695	283695	-1.55756e-10	1.97312e-16
KidneyCortex	ENSG00000228253	1	blup	HDL_cholesterol_HDL_C	306745	306745	-1.11033e-10	9.56406e-09
KidneyCortex	ENSG00000228253	1	blup	Total_bilirubin	332444	332444	-1.69349e-10	7.60154e-22
Liver	ENSG00000198695	1	blup	Urate	334849	334849	3.04915e-05	2.1501e-19
Liver	ENSG00000198695	0.1	blup	Urate	334849	334849	0.000200029	3.75269e-38
Liver	ENSG00000198712	1e-05	blup	Forced_expiratory_volume_FEV1	249500	249500	-0.000420721	5.02235e-25
Liver	ENSG00000198712	1e-05	blup	Forced_expiratory_vital_capacity_FVC	249491	249491	-0.00135331	6.12481e-17
Liver	ENSG00000198712	1e-05	blup	Forced_expiratory_volume_persantage_FEV1PP	194316	194316	-2.10164e-05	3.12427e-24
Liver	ENSG00000198712	1e-05	blup	Airway_function	249485	249485	-0.00646028	5.42079e-09
Liver	ENSG00000198712	1e-05	enet	Forced_expiratory_volume_FEV1	249500	249500	-0.00266975	5.02235e-25
Liver	ENSG00000198712	1e-05	enet	Forced_expiratory_vital_capacity_FVC	249491	249491	-0.00858766	6.12481e-17
Liver	ENSG00000198712	1e-05	enet	Forced_expiratory_volume_persantage_FEV1PP	194316	194316	-0.000133363	3.12427e-24
Liver	ENSG00000198712	1e-05	enet	Airway_function	249485	249485	-0.0409947	5.42079e-09
Liver	ENSG00000198712	1e-05	lasso	Forced_expiratory_volume_FEV1	249500	249500	-0.00197866	5.02235e-25
Liver	ENSG00000198712	1e-05	lasso	Forced_expiratory_vital_capacity_FVC	249491	249491	-0.00636466	6.12481e-17
Liver	ENSG00000198712	1e-05	lasso	Forced_expiratory_volume_persantage_FEV1PP	194316	194316	-9.88405e-05	3.12427e-24
Liver	ENSG00000198712	1e-05	lasso	Airway_function	249485	249485	-0.0303828	5.42079e-09
Liver	ENSG00000198763	1	blup	Height	320869	320869	7.8946e-11	1.2638e-11
Liver	ENSG00000198763	1	blup	IGF_1	333260	333260	7.24346e-11	5.6331e-11
Liver	ENSG00000198763	0.1	blup	Height	320869	320869	4.12648e-05	1.19017e-17
Liver	ENSG00000198763	0.1	blup	Hematocrit	323009	323009	-2.71618e-05	4.58899e-09
Liver	ENSG00000198763	1e-05	blup	Aspartate_aminotransferase_AST	332658	332658	-0.000223187	7.64143e-09
Liver	ENSG00000198763	1e-05	enet	Height	320869	320869	0.00247955	9.44099e-10
Liver	ENSG00000198763	1e-05	enet	Aspartate_aminotransferase_AST	332658	332658	-0.00272734	6.38026e-12
Liver	ENSG00000198763	1e-05	lasso	Height	320869	320869	0.00190053	2.10621e-09
Liver	ENSG00000198763	1e-05	lasso	Aspartate_aminotransferase_AST	332658	332658	-0.00210468	1.2713e-11
Liver	ENSG00000198786	1	blup	Urate	334849	334849	2.26674e-10	9.04606e-20
Liver	ENSG00000198786	0.1	blup	Cystatin_C	334390	334390	-5.65409e-05	1.12654e-09
Liver	ENSG00000198786	0.1	blup	Urate	334849	334849	0.000123363	1.04196e-31
Liver	ENSG00000198786	0.1	blup	Estimated_Glomerular_Filtration_Rate_Cystatin	334927	334927	5.27018e-05	5.41225e-09
Liver	ENSG00000198804	1	blup	Urate	334849	334849	-1.68584e-10	1.36035e-10
Liver	ENSG00000198840	1	blup	Urate	334849	334849	9.45548e-11	7.53488e-11
Liver	ENSG00000198840	0.1	blup	Urate	334849	334849	9.29999e-05	7.57211e-46
Liver	ENSG00000198840	0.1	enet	Urate	334849	334849	0.00133483	1.63431e-18
Liver	ENSG00000198840	0.1	lasso	Urate	334849	334849	0.00949183	5.67154e-136
Liver	ENSG00000198840	1	enet	Urate	334849	334849	0.00133483	1.63431e-18
Liver	ENSG00000198840	1	lasso	Urate	334849	334849	0.00699451	7.91391e-90
Liver	ENSG00000198888	1e-05	blup	White_blood_cell_count	323848	323848	0.000179246	1.67728e-20
Liver	ENSG00000198888	1e-05	blup	Neutrophil_count	322679	322679	0.000178249	3.9139e-20
Liver	ENSG00000198888	1e-05	blup	Granulocyte_count	320350	320350	0.000177056	9.64923e-20
Liver	ENSG00000198888	1e-05	blup	Myeloid_white_cell_count	318318	318318	0.000172374	1.15607e-18
Liver	ENSG00000198888	1e-05	enet	White_blood_cell_count	323848	323848	0.00233826	1.33698e-23
Liver	ENSG00000198888	1e-05	enet	Neutrophil_count	322679	322679	0.00238611	2.5755e-24
Liver	ENSG00000198888	1e-05	enet	Neutrophil_percentage_of_white_cells	323189	323189	0.00146073	3.97469e-10
Liver	ENSG00000198888	1e-05	enet	Granulocyte_count	320350	320350	0.00236321	1.04471e-23
Liver	ENSG00000198888	1e-05	enet	Myeloid_white_cell_count	318318	318318	0.00229496	2.71265e-22
Liver	ENSG00000198888	1e-05	enet	Granulocyte_percentage_of_myeloid_white_cells	317629	317629	0.00141551	1.39844e-09
Liver	ENSG00000198888	1e-05	enet	Waist.to.hip_ratio	317629	317629	0.00141551	1.39844e-09
Liver	ENSG00000198888	1e-05	lasso	White_blood_cell_count	323848	323848	0.00153337	7.62333e-24
Liver	ENSG00000198888	1e-05	lasso	Neutrophil_count	322679	322679	0.00156931	1.05813e-24
Liver	ENSG00000198888	1e-05	lasso	Neutrophil_percentage_of_white_cells	323189	323189	0.000968703	2.01024e-10
Liver	ENSG00000198888	1e-05	lasso	Granulocyte_count	320350	320350	0.00155395	4.47231e-24
Liver	ENSG00000198888	1e-05	lasso	Myeloid_white_cell_count	318318	318318	0.00150847	1.27338e-22
Liver	ENSG00000198888	1e-05	lasso	Granulocyte_percentage_of_myeloid_white_cells	317629	317629	0.000938441	7.45203e-10
Liver	ENSG00000198888	1e-05	lasso	Waist.to.hip_ratio	317629	317629	0.000938441	7.45203e-10
Liver	ENSG00000198899	1	blup	Direct_bilirubin	283695	283695	1.1426e-10	6.7487e-15
Liver	ENSG00000198899	1	blup	Total_bilirubin	332444	332444	1.22142e-10	3.7952e-19
Liver	ENSG00000198899	0.1	enet	Mean_platelet_volume	310227	310227	0.000286721	9.70628e-14
Liver	ENSG00000198899	1e-05	blup	Mean_platelet_volume	310227	310227	0.000290335	1.67066e-10
Liver	ENSG00000198899	1e-05	enet	Mean_platelet_volume	310227	310227	0.0025285	1.85532e-11
Liver	ENSG00000198899	1e-05	lasso	Mean_platelet_volume	310227	310227	0.00197869	5.54868e-13
Liver	ENSG00000198899	1	enet	Mean_platelet_volume	310227	310227	0.000286721	9.70628e-14
Liver	ENSG00000198938	1	blup	Total_protein	306545	306545	9.23063e-06	9.30788e-10
Liver	ENSG00000198938	0.1	blup	Height	320869	320869	-4.39498e-05	1.67996e-10
Liver	ENSG00000198938	0.1	blup	Total_protein	306545	306545	4.82095e-05	1.94873e-12
Liver	ENSG00000198938	0.1	blup	Urate	334849	334849	-5.19421e-05	7.28896e-12
Liver	ENSG00000211459	1	blup	Total_protein	306545	306545	2.2242e-10	1.08762e-08
Liver	ENSG00000211459	1e-05	blup	Platelet_count	309946	309946	0.000796887	2.1714e-11
Liver	ENSG00000211459	1e-05	blup	Mean_platelet_volume	310227	310227	-0.00109126	4.41973e-20
Liver	ENSG00000211459	1e-05	blup	Alkaline_phosphatase_ALP	334659	334659	0.00126097	4.17558e-28
Liver	ENSG00000211459	1e-05	blup	Sex_hormone_binding_globulin_SHBG	303283	303283	0.00180548	1.3494e-42
Liver	ENSG00000211459	1e-05	blup	Testosterone	303815	303815	0.0015876	1.02816e-15
Liver	ENSG00000211459	1e-05	enet	Platelet_count	309946	309946	0.00176255	3.44433e-12
Liver	ENSG00000211459	1e-05	enet	Mean_platelet_volume	310227	310227	-0.0024937	6.44574e-23
Liver	ENSG00000211459	1e-05	enet	Alkaline_phosphatase_ALP	334659	334659	0.0029457	1.6128e-33
Liver	ENSG00000211459	1e-05	enet	Sex_hormone_binding_globulin_SHBG	303283	303283	0.0042443	1.40311e-51
Liver	ENSG00000211459	1e-05	enet	Testosterone	303815	303815	0.0036963	1.674e-18
Liver	ENSG00000211459	1e-05	lasso	Platelet_count	309946	309946	0.00120867	4.7814e-12
Liver	ENSG00000211459	1e-05	lasso	Mean_platelet_volume	310227	310227	-0.00169884	2.32939e-22
Liver	ENSG00000211459	1e-05	lasso	Alkaline_phosphatase_ALP	334659	334659	0.00199806	2.02289e-32
Liver	ENSG00000211459	1e-05	lasso	Sex_hormone_binding_globulin_SHBG	303283	303283	0.00287538	9.61061e-50
Liver	ENSG00000211459	1e-05	lasso	Testosterone	303815	303815	0.00250884	6.12309e-18
Liver	ENSG00000228253	1	blup	C_reactive_protein_CRP	332113	332113	1.59693e-10	6.87277e-10
Liver	ENSG00000228253	1	blup	IGF_1	333260	333260	-1.81328e-10	2.58706e-12
Liver	ENSG00000228253	0.1	blup	IGF_1	333260	333260	-6.94636e-05	4.77149e-10
Liver	ENSG00000228253	0.1	blup	Urate	334849	334849	-9.81128e-05	3.73212e-14
Lung	ENSG00000198712	1	blup	Platelet_count	309946	309946	-1.43253e-10	7.443e-11
Lung	ENSG00000198712	1	blup	Plateletcrit	309612	309612	-1.3209e-10	1.96938e-09
Lung	ENSG00000198712	1	blup	Lipoprotein_A	268260	268260	1.43397e-10	1.66807e-09
Lung	ENSG00000198712	0.1	blup	Lipoprotein_A	268260	268260	6.08504e-05	7.77895e-10
Lung	ENSG00000198804	1	blup	Alkaline_phosphatase_ALP	334659	334659	-2.14995e-10	4.3671e-10
Lung	ENSG00000198804	1	blup	Direct_bilirubin	283695	283695	-3.12829e-10	8.32247e-16
Lung	ENSG00000198804	1	blup	Total_bilirubin	332444	332444	-3.87031e-10	9.45815e-27
Lung	ENSG00000198804	0.1	blup	Direct_bilirubin	283695	283695	-0.000162246	3.06364e-23
Lung	ENSG00000198804	0.1	blup	Total_bilirubin	332444	332444	-0.000188716	2.54395e-35
Lung	ENSG00000198840	1	blup	Direct_bilirubin	283695	283695	2.27146e-07	5.46182e-19
Lung	ENSG00000198840	1	blup	Total_bilirubin	332444	332444	2.71979e-07	2.33193e-30
Lung	ENSG00000198840	0.1	blup	Direct_bilirubin	283695	283695	8.52499e-05	1.80712e-12
Lung	ENSG00000198840	0.1	blup	Total_bilirubin	332444	332444	0.000104561	1.51773e-20
Lung	ENSG00000198886	0.1	lasso	Mean_platelet_volume	310227	310227	0.002271	2.36922e-14
Lung	ENSG00000198886	0.1	lasso	Alkaline_phosphatase_ALP	334659	334659	-0.00172792	1.80511e-09
Lung	ENSG00000198886	0.1	lasso	Sex_hormone_binding_globulin_SHBG	303283	303283	-0.00319629	4.2603e-22
Lung	ENSG00000198888	1	blup	Direct_bilirubin	283695	283695	-2.64036e-05	6.18982e-14
Lung	ENSG00000198888	1	blup	Total_bilirubin	332444	332444	-2.77184e-05	2.67948e-17
Lung	ENSG00000198888	0.1	blup	Direct_bilirubin	283695	283695	-0.000101314	1.19169e-28
Lung	ENSG00000198888	0.1	blup	Total_bilirubin	332444	332444	-0.000106856	2.70922e-36
Lung	ENSG00000198888	1	lasso	Direct_bilirubin	283695	283695	-0.00255747	9.86284e-14
Lung	ENSG00000198888	1	lasso	Total_bilirubin	332444	332444	-0.00224905	2.06918e-12
Lung	ENSG00000198899	1	blup	Direct_bilirubin	283695	283695	7.05253e-06	2.17172e-14
Lung	ENSG00000198899	1	blup	Total_bilirubin	332444	332444	8.57445e-06	1.89132e-23
Lung	ENSG00000198899	0.1	lasso	Mean_platelet_volume	310227	310227	0.0022284	2.06352e-11
Lung	ENSG00000198899	1e-05	blup	Mean_corpuscular_volume	321757	321757	-0.000206705	8.79357e-14
Lung	ENSG00000198899	1e-05	blup	Mean_corpuscular_hemoglobin	321174	321174	-0.0002348	2.94955e-17
Lung	ENSG00000198899	1e-05	blup	Red_cell_distribution_width	319925	319925	0.000165585	2.05004e-09
Lung	ENSG00000198899	1e-05	enet	Mean_corpuscular_volume	321757	321757	-0.00163314	3.13324e-16
Lung	ENSG00000198899	1e-05	enet	Mean_corpuscular_hemoglobin	321174	321174	-0.00187016	1.07678e-20
Lung	ENSG00000198899	1e-05	enet	Red_cell_distribution_width	319925	319925	0.00134632	1.42374e-11
Lung	ENSG00000198899	1e-05	lasso	Mean_corpuscular_volume	321757	321757	-0.00109382	9.30074e-16
Lung	ENSG00000198899	1e-05	lasso	Mean_corpuscular_hemoglobin	321174	321174	-0.00125076	5.0107e-20
Lung	ENSG00000198899	1e-05	lasso	Red_cell_distribution_width	319925	319925	0.000897137	3.78541e-11
Lung	ENSG00000210082	1	blup	Creatinine	334598	334598	-3.01202e-10	1.95936e-10
Lung	ENSG00000210082	1	blup	Estimated_Glomerular_Filtration_Rate_creatinine	334759	334759	2.19159e-10	9.8421e-09
Lung	ENSG00000211459	1	blup	Creatinine	334598	334598	-3.08064e-10	2.62965e-10
Lung	ENSG00000211459	1	blup	Estimated_Glomerular_Filtration_Rate_creatinine	334759	334759	2.32173e-10	3.7162e-09
Lung	ENSG00000212907	1	blup	Urate	334849	334849	2.59507e-10	2.6126e-13
Lung	ENSG00000228253	1	blup	Peak_Expiratory_Flow_PEF	294579	294579	-3.50186e-05	8.88393e-09
Lung	ENSG00000228253	1	blup	Direct_bilirubin	283695	283695	5.69628e-05	6.71251e-21
Lung	ENSG00000228253	1	blup	Total_bilirubin	332444	332444	6.96901e-05	7.30607e-35
Lung	ENSG00000228253	0.1	blup	Mean_platelet_volume	310227	310227	0.000175367	2.11662e-14
MinorSalivaryGland	ENSG00000198727	0.1	blup	Direct_bilirubin	283695	283695	2.19752e-05	6.63259e-11
MinorSalivaryGland	ENSG00000198727	0.1	blup	Total_bilirubin	332444	332444	2.36214e-05	4.7712e-14
MinorSalivaryGland	ENSG00000198763	0.1	blup	Reticulocyte_fraction_of_red_cells	313837	313837	-3.01936e-05	8.46927e-19
MinorSalivaryGland	ENSG00000198763	0.1	blup	Reticulocyte_count	313490	313490	-2.92896e-05	9.43081e-18
MinorSalivaryGland	ENSG00000198763	0.1	blup	High_light_scatter_reticulocyte_percentage_of_red_cells	316632	316632	-2.02399e-05	2.58602e-09
MinorSalivaryGland	ENSG00000198763	0.1	blup	High_light_scatter_reticulocyte_count	316284	316284	-2.00692e-05	3.6331e-09
MinorSalivaryGland	ENSG00000198804	1	blup	Mean_corpuscular_volume	321757	321757	-8.87061e-11	2.07839e-09
MinorSalivaryGland	ENSG00000198804	0.1	enet	Lymphocyte_count	323354	323354	-0.00102688	8.12755e-13
MinorSalivaryGland	ENSG00000198804	0.1	lasso	Apolipoprotein_A1	305125	305125	-0.00176149	1.6151e-10
MinorSalivaryGland	ENSG00000198840	1	blup	Red_cell_distribution_width	319925	319925	-4.24324e-11	1.23856e-09
MinorSalivaryGland	ENSG00000198840	0.1	lasso	Mean_corpuscular_volume	321757	321757	0.00323332	2.05777e-14
MinorSalivaryGland	ENSG00000198840	0.1	lasso	Mean_corpuscular_hemoglobin	321174	321174	0.00389804	3.75497e-20
MinorSalivaryGland	ENSG00000198840	0.1	lasso	Mean_corpuscular_hemoglobin_concentration	322626	322626	0.00242503	8.94693e-09
MinorSalivaryGland	ENSG00000198840	0.1	lasso	Red_cell_distribution_width	319925	319925	-0.00252716	2.01445e-09
MinorSalivaryGland	ENSG00000198840	1	lasso	Mean_corpuscular_volume	321757	321757	0.00243768	4.5704e-11
MinorSalivaryGland	ENSG00000198840	1	lasso	Mean_corpuscular_hemoglobin	321174	321174	0.00284228	1.89979e-14
MinorSalivaryGland	ENSG00000198888	0.1	blup	Direct_bilirubin	283695	283695	-4.36973e-05	3.15583e-20
MinorSalivaryGland	ENSG00000198888	0.1	blup	Total_bilirubin	332444	332444	-4.94428e-05	4.00828e-29
MinorSalivaryGland	ENSG00000198899	0.1	blup	Direct_bilirubin	283695	283695	2.92293e-05	1.03312e-11
MinorSalivaryGland	ENSG00000198899	0.1	blup	Total_bilirubin	332444	332444	3.32625e-05	9.36163e-17
MinorSalivaryGland	ENSG00000198899	1	lasso	Immature_fraction_of_reticulocytes	313430	313430	0.0024585	2.21963e-13
MinorSalivaryGland	ENSG00000198899	1	lasso	High_light_scatter_reticulocyte_percentage_of_red_cells	316632	316632	0.00210865	2.30441e-10
MinorSalivaryGland	ENSG00000198899	1	lasso	High_light_scatter_reticulocyte_count	316284	316284	0.0021139	2.1551e-10
MinorSalivaryGland	ENSG00000198938	1	blup	Total_bilirubin	332444	332444	6.40762e-11	5.62139e-11
MinorSalivaryGland	ENSG00000210082	0.1	blup	Height	320869	320869	6.6123e-05	5.80238e-11
MinorSalivaryGland	ENSG00000211459	1	blup	Direct_bilirubin	283695	283695	1.97669e-10	3.50562e-17
MinorSalivaryGland	ENSG00000211459	1	blup	Total_bilirubin	332444	332444	2.66093e-10	4.05147e-34
MinorSalivaryGland	ENSG00000212907	1	blup	Height	320869	320869	-8.96334e-11	3.11165e-11
MinorSalivaryGland	ENSG00000212907	1	blup	Direct_bilirubin	283695	283695	-1.24112e-10	5.31499e-18
MinorSalivaryGland	ENSG00000212907	1	blup	Total_bilirubin	332444	332444	-1.67867e-10	3.14872e-36
MinorSalivaryGland	ENSG00000212907	0.1	blup	Height	320869	320869	-4.72032e-05	1.60231e-12
MinorSalivaryGland	ENSG00000228253	0.1	blup	Height	320869	320869	-4.83891e-05	6.99758e-09
MuscleSkeletal	ENSG00000198695	0.1	blup	Direct_bilirubin	283695	283695	-0.000298841	1.2188e-16
MuscleSkeletal	ENSG00000198695	0.1	blup	Total_bilirubin	332444	332444	-0.000307167	6.0847e-20
MuscleSkeletal	ENSG00000198712	0.1	lasso	Mean_platelet_volume	310227	310227	0.00198544	8.33316e-09
MuscleSkeletal	ENSG00000198763	0.1	blup	Total_bilirubin	332444	332444	6.53947e-05	1.83323e-12
MuscleSkeletal	ENSG00000198763	0.1	lasso	HDL_cholesterol_HDL_C	306745	306745	-0.00213795	2.53741e-10
MuscleSkeletal	ENSG00000198763	1	lasso	HDL_cholesterol_HDL_C	306745	306745	-0.00185566	8.22744e-09
MuscleSkeletal	ENSG00000198804	0.1	blup	Urate	334849	334849	-0.000119003	7.18582e-09
MuscleSkeletal	ENSG00000198840	1	blup	Direct_bilirubin	283695	283695	3.43994e-10	1.72007e-32
MuscleSkeletal	ENSG00000198840	1	blup	Total_bilirubin	332444	332444	3.89848e-10	3.37306e-47
MuscleSkeletal	ENSG00000198840	0.1	blup	Direct_bilirubin	283695	283695	0.000104954	3.02712e-17
MuscleSkeletal	ENSG00000198840	0.1	blup	Total_bilirubin	332444	332444	0.000122761	3.05687e-26
MuscleSkeletal	ENSG00000198886	0.1	blup	IGF_1	333260	333260	5.239e-05	7.60394e-09
MuscleSkeletal	ENSG00000198938	0.1	blup	Creatinine	334598	334598	9.95718e-05	1.37175e-12
MuscleSkeletal	ENSG00000198938	0.1	blup	Estimated_Glomerular_Filtration_Rate_creatinine	334759	334759	-7.34806e-05	9.41434e-11
MuscleSkeletal	ENSG00000198938	0.1	blup	Estimated_Glomerular_Filtration_Rate_creatinine_cystatin	334519	334519	-7.55565e-05	3.29139e-09
NerveTibial	ENSG00000198695	0.1	blup	Diastolic_blood_pressure	321772	321772	-0.00010254	5.3895e-10
NerveTibial	ENSG00000198695	0.1	enet	White_blood_cell_count	323848	323848	5.08225e-05	6.3003e-10
NerveTibial	ENSG00000198695	0.1	enet	Neutrophil_count	322679	322679	4.88119e-05	3.34793e-09
NerveTibial	ENSG00000198695	0.1	enet	C_reactive_protein_CRP	332113	332113	8.63131e-05	9.45448e-27
NerveTibial	ENSG00000198695	0.1	enet	Granulocyte_count	320350	320350	4.91308e-05	3.04496e-09
NerveTibial	ENSG00000198695	0.1	enet	Myeloid_white_cell_count	318318	318318	4.84143e-05	5.81537e-09
NerveTibial	ENSG00000198695	1e-05	blup	C_reactive_protein_CRP	332113	332113	0.000389801	4.35614e-11
NerveTibial	ENSG00000198695	1e-05	enet	C_reactive_protein_CRP	332113	332113	0.0019822	2.90285e-12
NerveTibial	ENSG00000198695	1e-05	lasso	C_reactive_protein_CRP	332113	332113	0.00133141	1.25494e-12
NerveTibial	ENSG00000198695	1	enet	White_blood_cell_count	323848	323848	5.08225e-05	6.3003e-10
NerveTibial	ENSG00000198695	1	enet	Neutrophil_count	322679	322679	4.88119e-05	3.34793e-09
NerveTibial	ENSG00000198695	1	enet	C_reactive_protein_CRP	332113	332113	8.63131e-05	9.45448e-27
NerveTibial	ENSG00000198695	1	enet	Granulocyte_count	320350	320350	4.91308e-05	3.04496e-09
NerveTibial	ENSG00000198695	1	enet	Myeloid_white_cell_count	318318	318318	4.84143e-05	5.81537e-09
NerveTibial	ENSG00000198727	1	blup	Height	320869	320869	1.12068e-10	1.56051e-12
NerveTibial	ENSG00000198727	1	blup	Direct_bilirubin	283695	283695	-1.19131e-10	1.55917e-12
NerveTibial	ENSG00000198727	1	blup	Total_bilirubin	332444	332444	-1.38764e-10	9.27894e-19
NerveTibial	ENSG00000198763	0.1	blup	Neutrophil_count	322679	322679	-5.36067e-05	5.51101e-10
NerveTibial	ENSG00000198763	0.1	blup	Monocyte_percentage_of_white_cells	319714	319714	5.57575e-05	7.80402e-11
NerveTibial	ENSG00000198763	0.1	blup	Granulocyte_count	320350	320350	-5.28802e-05	1.0809e-09
NerveTibial	ENSG00000198763	0.1	blup	Granulocyte_percentage_of_myeloid_white_cells	317629	317629	-6.12503e-05	1.12066e-12
NerveTibial	ENSG00000198763	0.1	blup	Waist.to.hip_ratio	317629	317629	-6.12503e-05	1.12066e-12
NerveTibial	ENSG00000198763	0.1	lasso	Monocyte_percentage_of_white_cells	319714	319714	0.00184937	9.92133e-09
NerveTibial	ENSG00000198786	1	blup	Waist_circumference	321068	321068	-2.80309e-05	2.83473e-10
NerveTibial	ENSG00000198786	1	blup	Hip_circumference	320727	320727	-3.31624e-05	7.0149e-14
NerveTibial	ENSG00000198786	1	blup	Weight1	320484	320484	-3.19511e-05	6.00512e-13
NerveTibial	ENSG00000198804	0.1	blup	Weight1	320484	320484	-8.01532e-05	5.02352e-13
NerveTibial	ENSG00000198840	0.1	blup	Apolipoprotein_A1	305125	305125	-5.08611e-05	2.02351e-09
NerveTibial	ENSG00000198840	0.1	blup	HDL_cholesterol_HDL_C	306745	306745	-6.59023e-05	1.88645e-14
NerveTibial	ENSG00000198840	0.1	blup	Triglycerides	333936	333936	5.18066e-05	1.42408e-11
NerveTibial	ENSG00000198888	1	blup	Urate	334849	334849	1.4769e-10	6.88235e-14
NerveTibial	ENSG00000198899	1	blup	Direct_bilirubin	283695	283695	-1.08381e-10	1.62734e-09
NerveTibial	ENSG00000198899	1	blup	Total_bilirubin	332444	332444	-1.21165e-10	4.56254e-13
NerveTibial	ENSG00000210082	1	blup	Immature_fraction_of_reticulocytes	313430	313430	2.12968e-05	8.35385e-09
NerveTibial	ENSG00000210082	1	blup	High_light_scatter_reticulocyte_percentage_of_red_cells	316632	316632	2.21803e-05	1.48701e-09
NerveTibial	ENSG00000210082	1	blup	High_light_scatter_reticulocyte_count	316284	316284	2.39903e-05	6.43023e-11
NerveTibial	ENSG00000210082	1	blup	Direct_bilirubin	283695	283695	-2.55034e-05	2.38864e-10
NerveTibial	ENSG00000210082	1	blup	Total_bilirubin	332444	332444	-2.88563e-05	1.32966e-14
NerveTibial	ENSG00000210082	1e-05	blup	Lymphocyte_count	323354	323354	0.000218502	3.08939e-12
NerveTibial	ENSG00000210082	1e-05	blup	Lymphocyte_percentage_of_white_cells	323356	323356	0.000186904	3.1698e-09
NerveTibial	ENSG00000210082	1e-05	blup	Rheumatoid_factor	29370	29370	0.000639486	1.03435e-09
NerveTibial	ENSG00000210082	1e-05	enet	Lymphocyte_count	323354	323354	0.00147255	3.92949e-13
NerveTibial	ENSG00000210082	1e-05	enet	Lymphocyte_percentage_of_white_cells	323356	323356	0.00128419	3.28791e-10
NerveTibial	ENSG00000210082	1e-05	enet	Neutrophil_percentage_of_white_cells	323189	323189	-0.00117462	8.57585e-09
NerveTibial	ENSG00000210082	1e-05	enet	Rheumatoid_factor	29370	29370	0.00399826	3.80442e-09
NerveTibial	ENSG00000210082	1e-05	lasso	Rheumatoid_factor	29370	29370	0.00260675	4.16674e-09
NerveTibial	ENSG00000210082	1	lasso	Lymphocyte_count	323354	323354	0.00222995	2.62876e-10
NerveTibial	ENSG00000211459	0.1	lasso	Mean_corpuscular_volume	321757	321757	-0.00255563	1.82286e-13
NerveTibial	ENSG00000211459	0.1	lasso	Mean_corpuscular_hemoglobin	321174	321174	-0.0027517	2.66295e-15
NerveTibial	ENSG00000211459	1e-05	blup	White_blood_cell_count	323848	323848	0.0001785	1.61458e-10
NerveTibial	ENSG00000211459	1e-05	blup	Lymphocyte_count	323354	323354	0.000366388	8.54843e-40
NerveTibial	ENSG00000211459	1e-05	blup	Lymphocyte_percentage_of_white_cells	323356	323356	0.000242709	3.8472e-18
NerveTibial	ENSG00000211459	1e-05	blup	Neutrophil_percentage_of_white_cells	323189	323189	-0.000191282	7.20872e-12
NerveTibial	ENSG00000211459	1e-05	enet	Lymphocyte_count	323354	323354	0.00112514	8.43183e-10
NerveTibial	ENSG00000228253	1	blup	Urate	334849	334849	3.58771e-10	2.60817e-11
Ovary	ENSG00000198695	0.1	blup	Height	320869	320869	-8.78386e-05	1.82905e-12
Ovary	ENSG00000198712	1	blup	Total_bilirubin	332444	332444	8.72502e-11	7.1854e-09
Ovary	ENSG00000198727	0.1	blup	Height	320869	320869	5.14e-05	1.64927e-16
Ovary	ENSG00000198763	1	blup	Total_bilirubin	332444	332444	9.46393e-11	3.82234e-09
Ovary	ENSG00000198804	1	blup	Reticulocyte_fraction_of_red_cells	313837	313837	1.56348e-10	7.28235e-10
Ovary	ENSG00000198804	1	blup	Reticulocyte_count	313490	313490	1.6498e-10	8.34904e-11
Ovary	ENSG00000198804	1	blup	Gamma_glutamyltransferase_GGT	333141	333141	-1.6527e-10	3.60678e-10
Ovary	ENSG00000198840	0.1	lasso	Monocyte_percentage_of_white_cells	319714	319714	0.00251652	8.7216e-13
Ovary	ENSG00000198840	0.1	lasso	Granulocyte_percentage_of_myeloid_white_cells	317629	317629	-0.00236679	2.17918e-11
Ovary	ENSG00000198840	0.1	lasso	Waist.to.hip_ratio	317629	317629	-0.00236679	2.17918e-11
Ovary	ENSG00000198840	1e-05	blup	Monocyte_count	320506	320506	0.000642469	3.56038e-15
Ovary	ENSG00000198840	1e-05	blup	Monocyte_percentage_of_white_cells	319714	319714	0.00064304	2.75422e-15
Ovary	ENSG00000198840	1e-05	blup	Granulocyte_percentage_of_myeloid_white_cells	317629	317629	-0.000625504	1.96236e-14
Ovary	ENSG00000198840	1e-05	blup	Waist.to.hip_ratio	317629	317629	-0.000625504	1.96236e-14
Ovary	ENSG00000198840	1e-05	enet	Monocyte_count	320506	320506	0.00391419	4.34938e-19
Ovary	ENSG00000198840	1e-05	enet	Monocyte_percentage_of_white_cells	319714	319714	0.00399506	6.18424e-20
Ovary	ENSG00000198840	1e-05	enet	Granulocyte_percentage_of_myeloid_white_cells	317629	317629	-0.00383746	2.27216e-18
Ovary	ENSG00000198840	1e-05	enet	Waist.to.hip_ratio	317629	317629	-0.00383746	2.27216e-18
Ovary	ENSG00000198840	1e-05	lasso	Monocyte_count	320506	320506	0.00323297	1.22106e-19
Ovary	ENSG00000198840	1e-05	lasso	Monocyte_percentage_of_white_cells	319714	319714	0.00330832	1.30311e-20
Ovary	ENSG00000198840	1e-05	lasso	Granulocyte_percentage_of_myeloid_white_cells	317629	317629	-0.00317253	6.23459e-19
Ovary	ENSG00000198840	1e-05	lasso	Waist.to.hip_ratio	317629	317629	-0.00317253	6.23459e-19
Ovary	ENSG00000198840	1	lasso	Monocyte_percentage_of_white_cells	319714	319714	0.00188515	9.20313e-09
Ovary	ENSG00000198899	1	blup	Platelet_distribution_width	310080	310080	-9.84135e-11	3.54198e-09
Ovary	ENSG00000198899	0.1	blup	Height	320869	320869	5.5317e-05	4.47046e-12
Ovary	ENSG00000198938	1	blup	Height	320869	320869	1.16817e-10	5.37573e-13
Ovary	ENSG00000198938	1	blup	Neutrophil_count	322679	322679	9.90871e-11	2.73985e-10
Ovary	ENSG00000198938	1	blup	Granulocyte_count	320350	320350	1.01016e-10	1.44696e-10
Ovary	ENSG00000198938	1	blup	Myeloid_white_cell_count	318318	318318	1.0115e-10	1.60659e-10
Ovary	ENSG00000211459	1	blup	Total_bilirubin	332444	332444	-2.1546e-05	3.93752e-10
Ovary	ENSG00000211459	0.1	blup	Creatinine	334598	334598	-8.20624e-05	2.91475e-09
Ovary	ENSG00000211459	0.1	blup	Total_bilirubin	332444	332444	-7.91046e-05	1.19299e-11
Ovary	ENSG00000211459	0.1	blup	Estimated_Glomerular_Filtration_Rate_creatinine	334759	334759	6.6528e-05	2.53559e-09
Ovary	ENSG00000211459	0.1	blup	Estimated_Glomerular_Filtration_Rate_creatinine_cystatin	334519	334519	7.51097e-05	2.26459e-09
Ovary	ENSG00000212907	1	blup	Direct_bilirubin	283695	283695	-1.13526e-10	7.8352e-12
Ovary	ENSG00000212907	1	blup	Total_bilirubin	332444	332444	-1.35365e-10	1.95803e-18
Pancreas	ENSG00000198695	1	blup	Total_bilirubin	332444	332444	-2.7995e-10	7.85739e-11
Pancreas	ENSG00000198695	0.1	blup	Lipoprotein_A	268260	268260	0.000130072	2.51242e-13
Pancreas	ENSG00000198712	1	blup	Creatinine	334598	334598	-1.23132e-10	3.59728e-12
Pancreas	ENSG00000198712	1	blup	Estimated_Glomerular_Filtration_Rate_creatinine	334759	334759	9.20225e-11	1.24778e-10
Pancreas	ENSG00000198712	0.1	lasso	Cystatin_C	334390	334390	0.00372382	1.13581e-34
Pancreas	ENSG00000198712	0.1	lasso	Estimated_Glomerular_Filtration_Rate_Cystatin	334927	334927	-0.00331127	3.13184e-29
Pancreas	ENSG00000198712	0.1	lasso	Estimated_Glomerular_Filtration_Rate_creatinine_cystatin	334519	334519	-0.00207807	4.30562e-10
Pancreas	ENSG00000198727	1	blup	Urate	334849	334849	1.32186e-10	2.19834e-24
Pancreas	ENSG00000198727	1e-05	blup	Height	320869	320869	0.000197908	1.64144e-11
Pancreas	ENSG00000198727	1e-05	enet	Height	320869	320869	0.00209362	5.38472e-12
Pancreas	ENSG00000198727	1e-05	lasso	Height	320869	320869	0.00160088	2.36161e-13
Pancreas	ENSG00000198763	0.1	blup	Creatinine	334598	334598	-4.46556e-05	8.01975e-09
Pancreas	ENSG00000198786	0.1	blup	Height	320869	320869	-7.01373e-05	2.54767e-11
Pancreas	ENSG00000198786	0.1	blup	Lipoprotein_A	268260	268260	7.53026e-05	1.30183e-11
Pancreas	ENSG00000198804	1	blup	Urate	334849	334849	-1.43656e-10	3.1356e-09
Pancreas	ENSG00000198804	1	blup	Pulse_pressure	321683	321683	1.36993e-10	5.72841e-09
Pancreas	ENSG00000198804	0.1	enet	Glucose	304191	304191	0.000172737	2.57421e-13
Pancreas	ENSG00000198804	1	enet	Glucose	304191	304191	0.000172737	2.57421e-13
Pancreas	ENSG00000198840	1	blup	Height	320869	320869	9.86004e-11	3.71786e-12
Pancreas	ENSG00000198840	1	blup	Urate	334849	334849	1.33967e-10	1.08695e-17
Pancreas	ENSG00000198840	0.1	blup	Height	320869	320869	4.81388e-05	8.10306e-15
Pancreas	ENSG00000198840	0.1	blup	Urate	334849	334849	9.69038e-05	1.24655e-45
Pancreas	ENSG00000198886	1	blup	Total_bilirubin	332444	332444	-2.55787e-05	4.74066e-10
Pancreas	ENSG00000210082	1	blup	Urate	334849	334849	-1.73422e-10	6.89775e-10
Pancreas	ENSG00000210082	0.1	blup	Triglycerides	333936	333936	-8.84749e-05	1.14742e-14
Pancreas	ENSG00000228253	1	blup	Urate	334849	334849	2.88612e-10	3.078e-14
Pancreas	ENSG00000228253	0.1	blup	Urate	334849	334849	0.00010153	1.84161e-09
Pituitary	ENSG00000198695	1	blup	Lymphocyte_percentage_of_white_cells	323356	323356	1.38015e-10	2.64149e-10
Pituitary	ENSG00000198695	1	blup	Neutrophil_percentage_of_white_cells	323189	323189	-1.51394e-10	3.87927e-12
Pituitary	ENSG00000198695	1	blup	IGF_1	333260	333260	-1.28723e-10	1.8131e-09
Pituitary	ENSG00000198712	1e-05	blup	Height	320869	320869	0.000178117	6.05983e-10
Pituitary	ENSG00000198712	1e-05	blup	Mean_corpuscular_volume	321757	321757	-0.000290335	2.41444e-25
Pituitary	ENSG00000198712	1e-05	blup	Mean_corpuscular_hemoglobin	321174	321174	-0.000290522	3.02321e-25
Pituitary	ENSG00000198712	1e-05	blup	Red_cell_distribution_width	319925	319925	0.000252461	1.11697e-19
Pituitary	ENSG00000198712	1e-05	blup	Lymphocyte_percentage_of_white_cells	323356	323356	0.000167074	1.94141e-09
Pituitary	ENSG00000198712	1e-05	blup	Reticulocyte_fraction_of_red_cells	313837	313837	-0.000173535	5.73253e-10
Pituitary	ENSG00000198712	1e-05	blup	Reticulocyte_count	313490	313490	-0.000161815	7.76536e-09
Pituitary	ENSG00000198712	1e-05	blup	High_light_scatter_reticulocyte_percentage_of_red_cells	316632	316632	-0.000179812	1.16062e-10
Pituitary	ENSG00000198712	1e-05	blup	High_light_scatter_reticulocyte_count	316284	316284	-0.000170847	9.5349e-10
Pituitary	ENSG00000198712	1e-05	blup	Glycated_haemoglobin_HbA1c	331864	331864	0.000158813	6.8225e-09
Pituitary	ENSG00000198712	1e-05	enet	Height	320869	320869	0.00160353	2.08e-10
Pituitary	ENSG00000198712	1e-05	enet	Mean_corpuscular_volume	321757	321757	-0.002302	5.10818e-21
Pituitary	ENSG00000198712	1e-05	enet	Mean_corpuscular_hemoglobin	321174	321174	-0.0023331	1.94207e-21
Pituitary	ENSG00000198712	1e-05	enet	Red_cell_distribution_width	319925	319925	0.00206578	2.42921e-17
Pituitary	ENSG00000198712	1e-05	enet	High_light_scatter_reticulocyte_percentage_of_red_cells	316632	316632	-0.00141928	6.56779e-09
Pituitary	ENSG00000198712	1e-05	enet	Glycated_haemoglobin_HbA1c	331864	331864	0.00137802	9.7294e-09
Pituitary	ENSG00000198712	1e-05	lasso	Height	320869	320869	0.000956257	3.47721e-10
Pituitary	ENSG00000198712	1e-05	lasso	Mean_corpuscular_volume	321757	321757	-0.00130938	7.99475e-19
Pituitary	ENSG00000198712	1e-05	lasso	Mean_corpuscular_hemoglobin	321174	321174	-0.00132849	3.10266e-19
Pituitary	ENSG00000198712	1e-05	lasso	Red_cell_distribution_width	319925	319925	0.00116636	2.37662e-15
Pituitary	ENSG00000198727	1	blup	Gamma_glutamyltransferase_GGT	333141	333141	9.72941e-11	6.78058e-10
Pituitary	ENSG00000198763	1	blup	Height	320869	320869	-1.03842e-10	9.88052e-11
Pituitary	ENSG00000198763	1	blup	Eosinophil_percentage_of_white_cells	322600	322600	9.89154e-11	1.33117e-10
Pituitary	ENSG00000198763	1	blup	Neutrophil_percentage_of_granulocytes	321077	321077	-9.4867e-11	8.05065e-10
Pituitary	ENSG00000198763	1	blup	Eosinophil_percentage_of_granulocytes	320747	320747	1.03519e-10	2.08601e-11
Pituitary	ENSG00000198763	0.1	enet	Apolipoprotein_A1	305125	305125	0.000726546	2.01917e-14
Pituitary	ENSG00000198763	0.1	enet	HDL_cholesterol_HDL_C	306745	306745	0.00103176	9.54493e-27
Pituitary	ENSG00000198763	1	enet	Apolipoprotein_A1	305125	305125	0.000726546	2.01917e-14
Pituitary	ENSG00000198763	1	enet	HDL_cholesterol_HDL_C	306745	306745	0.00103176	9.54493e-27
Pituitary	ENSG00000198786	1	blup	Neutrophil_percentage_of_granulocytes	321077	321077	-8.6691e-11	1.55222e-09
Pituitary	ENSG00000198786	1	blup	Eosinophil_percentage_of_granulocytes	320747	320747	8.92733e-11	5.15432e-10
Pituitary	ENSG00000198804	0.1	lasso	Red_blood_cell_count	322943	322943	0.00271136	1.29585e-14
Pituitary	ENSG00000198804	0.1	lasso	Mean_corpuscular_volume	321757	321757	-0.00277584	4.4605e-15
Pituitary	ENSG00000198804	0.1	lasso	Mean_corpuscular_hemoglobin	321174	321174	-0.00317877	3.36551e-19
Pituitary	ENSG00000198840	1	blup	Height	320869	320869	-6.09713e-06	5.54372e-17
Pituitary	ENSG00000198840	1	blup	Total_bilirubin	332444	332444	4.31296e-06	2.16764e-09
Pituitary	ENSG00000198840	0.1	blup	Urate	334849	334849	-4.96296e-05	7.7383e-10
Pituitary	ENSG00000198840	0.1	enet	Gamma_glutamyltransferase_GGT	333141	333141	0.000740461	1.05828e-23
Pituitary	ENSG00000198840	1e-05	lasso	Airway_function	249485	249485	0.0462895	3.44491e-09
Pituitary	ENSG00000198840	1	enet	Gamma_glutamyltransferase_GGT	333141	333141	0.000740461	1.05828e-23
Pituitary	ENSG00000198899	1	blup	C_reactive_protein_CRP	332113	332113	9.44925e-11	2.27846e-09
Pituitary	ENSG00000210082	1	blup	Platelet_count	309946	309946	1.15894e-10	4.67861e-09
Pituitary	ENSG00000210082	1	blup	Plateletcrit	309612	309612	1.18911e-10	1.8888e-09
Pituitary	ENSG00000210082	1	blup	Lymphocyte_count	323354	323354	1.17478e-10	1.42181e-09
Pituitary	ENSG00000210082	1	blup	Direct_bilirubin	283695	283695	-1.38604e-10	1.15416e-10
Pituitary	ENSG00000210082	1	blup	Gamma_glutamyltransferase_GGT	333141	333141	-1.3267e-10	8.34934e-11
Pituitary	ENSG00000210082	1	blup	Total_bilirubin	332444	332444	-1.6392e-10	2.63125e-16
Pituitary	ENSG00000210082	0.1	blup	Gamma_glutamyltransferase_GGT	333141	333141	-6.06098e-05	2.59284e-11
Pituitary	ENSG00000211459	0.1	enet	High_light_scatter_reticulocyte_count	316284	316284	-7.91092e-05	8.69891e-09
Pituitary	ENSG00000211459	1	enet	High_light_scatter_reticulocyte_count	316284	316284	-7.91092e-05	8.69891e-09
Pituitary	ENSG00000212907	1	blup	Direct_bilirubin	283695	283695	-1.19314e-10	7.68747e-09
Pituitary	ENSG00000212907	1	blup	Total_bilirubin	332444	332444	-1.31217e-10	9.01462e-12
Pituitary	ENSG00000212907	1	blup	Urate	334849	334849	1.4134e-10	4.06746e-11
Prostate	ENSG00000198786	1	blup	Aspartate_aminotransferase_AST	332658	332658	8.76155e-11	3.5053e-09
Prostate	ENSG00000198840	1	blup	Cystatin_C	334390	334390	1.03749e-10	4.31635e-09
Prostate	ENSG00000198840	0.1	enet	Total_protein	306545	306545	-0.00059596	5.71924e-10
Prostate	ENSG00000198840	1e-05	blup	Total_protein	306545	306545	-0.000438758	6.92706e-14
Prostate	ENSG00000198840	1e-05	enet	Total_protein	306545	306545	-0.00269856	7.41411e-12
Prostate	ENSG00000198840	1e-05	lasso	Total_protein	306545	306545	-0.00193876	1.7983e-11
Prostate	ENSG00000198840	1	enet	Total_protein	306545	306545	-0.00059596	5.71924e-10
Prostate	ENSG00000198886	1	lasso	Mean_corpuscular_volume	321757	321757	0.00260713	1.83137e-15
Prostate	ENSG00000198886	1	lasso	Mean_corpuscular_hemoglobin	321174	321174	0.00274981	5.9267e-17
Prostate	ENSG00000198888	1	blup	Urate	334849	334849	-7.04461e-11	3.03657e-09
Prostate	ENSG00000198938	0.1	blup	Reticulocyte_count	313490	313490	3.58236e-05	9.99822e-09
Prostate	ENSG00000210082	0.1	blup	Cystatin_C	334390	334390	-5.34572e-05	3.9876e-09
Prostate	ENSG00000212907	1	blup	Direct_bilirubin	283695	283695	1.61891e-10	1.37457e-17
Prostate	ENSG00000212907	1	blup	Total_bilirubin	332444	332444	1.90205e-10	4.02064e-27
Prostate	ENSG00000212907	0.1	blup	Urate	334849	334849	7.38945e-05	1.94207e-17
Prostate	ENSG00000212907	0.1	enet	Mean_corpuscular_volume	321757	321757	0.000877355	1.9329e-09
Prostate	ENSG00000212907	0.1	enet	Mean_corpuscular_hemoglobin	321174	321174	0.000956451	6.66273e-11
Prostate	ENSG00000212907	0.1	lasso	Mean_corpuscular_volume	321757	321757	0.00233378	2.37622e-12
Prostate	ENSG00000212907	0.1	lasso	Mean_corpuscular_hemoglobin	321174	321174	0.00287862	6.3962e-18
Prostate	ENSG00000212907	0.1	lasso	Red_cell_distribution_width	319925	319925	-0.00214237	1.0621e-10
Prostate	ENSG00000212907	1	enet	Mean_corpuscular_volume	321757	321757	0.000821462	4.1453e-10
Prostate	ENSG00000212907	1	enet	Mean_corpuscular_hemoglobin	321174	321174	0.000895239	1.10222e-11
Prostate	ENSG00000228253	1	lasso	Lymphocyte_count	323354	323354	0.00223243	1.95401e-10
SkinNotSunExposedSuprapubic	ENSG00000198695	1	blup	Direct_bilirubin	283695	283695	3.37392e-10	8.48052e-18
SkinNotSunExposedSuprapubic	ENSG00000198695	1	blup	Total_bilirubin	332444	332444	3.84662e-10	6.52379e-26
SkinNotSunExposedSuprapubic	ENSG00000198763	1	blup	Mean_corpuscular_volume	321757	321757	7.74465e-11	1.31393e-09
SkinNotSunExposedSuprapubic	ENSG00000198763	1e-05	blup	Eosinophil_count	322652	322652	-0.000108664	1.92826e-15
SkinNotSunExposedSuprapubic	ENSG00000198763	1e-05	blup	Eosinophil_percentage_of_white_cells	322600	322600	-8.51033e-05	4.60022e-10
SkinNotSunExposedSuprapubic	ENSG00000198763	1e-05	enet	Eosinophil_count	322652	322652	-0.00175811	1.92826e-15
SkinNotSunExposedSuprapubic	ENSG00000198763	1e-05	enet	Eosinophil_percentage_of_white_cells	322600	322600	-0.00137691	4.60022e-10
SkinNotSunExposedSuprapubic	ENSG00000198763	1e-05	lasso	Eosinophil_count	322652	322652	-0.0012672	1.92826e-15
SkinNotSunExposedSuprapubic	ENSG00000198763	1e-05	lasso	Eosinophil_percentage_of_white_cells	322600	322600	-0.000992443	4.60022e-10
SkinNotSunExposedSuprapubic	ENSG00000198786	1	blup	Direct_bilirubin	283695	283695	1.93602e-10	2.55013e-11
SkinNotSunExposedSuprapubic	ENSG00000198786	1	blup	Total_bilirubin	332444	332444	2.24383e-10	1.04224e-16
SkinNotSunExposedSuprapubic	ENSG00000198840	1	blup	Direct_bilirubin	283695	283695	1.49368e-10	4.04969e-17
SkinNotSunExposedSuprapubic	ENSG00000198840	1	blup	C_reactive_protein_CRP	332113	332113	9.46175e-11	2.31406e-09
SkinNotSunExposedSuprapubic	ENSG00000198840	1	blup	Total_bilirubin	332444	332444	1.61789e-10	1.36253e-22
SkinNotSunExposedSuprapubic	ENSG00000198840	0.1	blup	Mean_corpuscular_hemoglobin_concentration	322626	322626	-3.70229e-05	5.03629e-09
SkinNotSunExposedSuprapubic	ENSG00000198840	0.1	blup	Direct_bilirubin	283695	283695	4.9207e-05	1.59427e-12
SkinNotSunExposedSuprapubic	ENSG00000198840	0.1	blup	Total_bilirubin	332444	332444	5.70476e-05	1.40063e-18
SkinNotSunExposedSuprapubic	ENSG00000198886	1	blup	Total_bilirubin	332444	332444	1.11127e-10	3.97586e-11
SkinNotSunExposedSuprapubic	ENSG00000198899	1	blup	Neutrophil_count	322679	322679	-1.01558e-10	6.20887e-10
SkinNotSunExposedSuprapubic	ENSG00000198899	1	blup	Direct_bilirubin	283695	283695	1.60018e-10	6.07498e-19
SkinNotSunExposedSuprapubic	ENSG00000198899	1	blup	Total_bilirubin	332444	332444	1.64464e-10	9.86672e-23
SkinNotSunExposedSuprapubic	ENSG00000198899	1	blup	Granulocyte_count	320350	320350	-9.57124e-11	6.37042e-09
SkinNotSunExposedSuprapubic	ENSG00000198899	0.1	blup	Total_bilirubin	332444	332444	4.23446e-05	2.94459e-09
SkinNotSunExposedSuprapubic	ENSG00000210082	0.1	blup	Direct_bilirubin	283695	283695	-7.9372e-05	6.17693e-09
SkinNotSunExposedSuprapubic	ENSG00000210082	0.1	blup	Total_bilirubin	332444	332444	-9.61499e-05	3.81071e-14
SkinNotSunExposedSuprapubic	ENSG00000211459	1	blup	Total_bilirubin	332444	332444	-2.29709e-10	7.81117e-11
SkinNotSunExposedSuprapubic	ENSG00000228253	1	blup	Height	320869	320869	3.14031e-10	5.02467e-10
SkinNotSunExposedSuprapubic	ENSG00000228253	1	blup	Neutrophil_count	322679	322679	-3.1155e-10	1.98461e-10
SkinNotSunExposedSuprapubic	ENSG00000228253	1	blup	Neutrophil_percentage_of_white_cells	323189	323189	-2.81134e-10	8.10314e-09
SkinNotSunExposedSuprapubic	ENSG00000228253	1	blup	Granulocyte_count	320350	320350	-2.94126e-10	2.19031e-09
SkinNotSunExposedSuprapubic	ENSG00000228253	1	blup	Myeloid_white_cell_count	318318	318318	-2.82146e-10	1.08147e-08
SkinNotSunExposedSuprapubic	ENSG00000228253	0.1	blup	Height	320869	320869	0.000130295	2.03289e-09
SkinNotSunExposedSuprapubic	ENSG00000228253	0.1	blup	White_blood_cell_count	323848	323848	-0.000142152	1.27268e-11
SkinNotSunExposedSuprapubic	ENSG00000228253	0.1	blup	Neutrophil_count	322679	322679	-0.000148579	1.81463e-12
SkinNotSunExposedSuprapubic	ENSG00000228253	0.1	blup	Granulocyte_count	320350	320350	-0.000143951	1.03181e-11
SkinNotSunExposedSuprapubic	ENSG00000228253	0.1	blup	Myeloid_white_cell_count	318318	318318	-0.000140636	3.5921e-11
SkinSunExposedLowerleg	ENSG00000198712	1	enet	Eosinophil_count	322652	322652	-0.000151617	1.02231e-08
SkinSunExposedLowerleg	ENSG00000198727	1	blup	Direct_bilirubin	283695	283695	9.44421e-11	3.37534e-09
SkinSunExposedLowerleg	ENSG00000198727	1	blup	Total_bilirubin	332444	332444	8.9185e-11	2.01952e-09
SkinSunExposedLowerleg	ENSG00000198804	1	blup	Direct_bilirubin	283695	283695	1.69533e-10	5.01461e-13
SkinSunExposedLowerleg	ENSG00000198804	1	blup	Total_bilirubin	332444	332444	2.14793e-10	8.32762e-23
SkinSunExposedLowerleg	ENSG00000198840	0.1	blup	Red_blood_cell_count	322943	322943	-4.10198e-05	1.01875e-09
SkinSunExposedLowerleg	ENSG00000198840	0.1	blup	Monocyte_count	320506	320506	-3.87734e-05	8.44946e-09
SkinSunExposedLowerleg	ENSG00000198886	1	blup	Direct_bilirubin	283695	283695	1.20849e-10	6.03e-11
SkinSunExposedLowerleg	ENSG00000198886	1	blup	Total_bilirubin	332444	332444	1.44837e-10	3.75558e-17
SkinSunExposedLowerleg	ENSG00000198899	1	blup	Direct_bilirubin	283695	283695	1.23758e-10	8.64235e-12
SkinSunExposedLowerleg	ENSG00000198899	1	blup	Total_bilirubin	332444	332444	1.32151e-10	4.9313e-15
SkinSunExposedLowerleg	ENSG00000211459	1	blup	Height	320869	320869	-2.38414e-10	1.24297e-12
SkinSunExposedLowerleg	ENSG00000211459	1	blup	Direct_bilirubin	283695	283695	3.01234e-10	3.13091e-17
SkinSunExposedLowerleg	ENSG00000211459	1	blup	Total_bilirubin	332444	332444	3.53056e-10	2.14592e-26
SkinSunExposedLowerleg	ENSG00000211459	0.1	blup	Total_bilirubin	332444	332444	0.000100949	2.20283e-10
SmallIntestineTerminalIleum	ENSG00000198695	1	blup	Total_bilirubin	332444	332444	-6.07606e-05	9.22077e-15
SmallIntestineTerminalIleum	ENSG00000198695	0.1	blup	Direct_bilirubin	283695	283695	-6.89046e-05	5.95381e-09
SmallIntestineTerminalIleum	ENSG00000198695	0.1	blup	Total_bilirubin	332444	332444	-8.15741e-05	1.34556e-13
SmallIntestineTerminalIleum	ENSG00000198727	1	blup	Direct_bilirubin	283695	283695	-6.51696e-11	6.31612e-12
SmallIntestineTerminalIleum	ENSG00000198727	1	blup	Total_bilirubin	332444	332444	-6.64537e-11	5.22704e-14
SmallIntestineTerminalIleum	ENSG00000198727	0.1	blup	Direct_bilirubin	283695	283695	-2.58607e-05	1.75855e-12
SmallIntestineTerminalIleum	ENSG00000198727	0.1	blup	Total_bilirubin	332444	332444	-2.97288e-05	3.07698e-18
SmallIntestineTerminalIleum	ENSG00000198727	0.1	enet	Height	320869	320869	0.00106268	1.02313e-08
SmallIntestineTerminalIleum	ENSG00000198727	0.1	enet	C_reactive_protein_CRP	332113	332113	-0.00273166	1.65239e-54
SmallIntestineTerminalIleum	ENSG00000198727	0.1	lasso	C_reactive_protein_CRP	332113	332113	-0.00489733	8.23412e-32
SmallIntestineTerminalIleum	ENSG00000198727	1	enet	C_reactive_protein_CRP	332113	332113	-0.00201743	2.83045e-53
SmallIntestineTerminalIleum	ENSG00000198727	1	lasso	C_reactive_protein_CRP	332113	332113	-0.00537903	8.86854e-41
SmallIntestineTerminalIleum	ENSG00000198763	1	blup	Total_bilirubin	332444	332444	-6.07527e-11	1.09586e-11
SmallIntestineTerminalIleum	ENSG00000198763	1	blup	Urate	334849	334849	-6.60077e-11	3.30553e-11
SmallIntestineTerminalIleum	ENSG00000198786	0.1	blup	Height	320869	320869	-4.88837e-05	1.6238e-09
SmallIntestineTerminalIleum	ENSG00000198786	0.1	blup	Total_bilirubin	332444	332444	-5.07404e-05	2.49881e-10
SmallIntestineTerminalIleum	ENSG00000198886	1	blup	Total_bilirubin	332444	332444	-1.178e-06	2.89567e-09
SmallIntestineTerminalIleum	ENSG00000198886	1	blup	Urate	334849	334849	-1.40325e-06	2.08435e-10
SmallIntestineTerminalIleum	ENSG00000198886	0.1	blup	Urate	334849	334849	-2.71262e-05	1.81126e-09
SmallIntestineTerminalIleum	ENSG00000198899	0.1	lasso	Triglycerides	333936	333936	0.0026063	4.30295e-15
SmallIntestineTerminalIleum	ENSG00000198899	1	lasso	C_reactive_protein_CRP	332113	332113	-0.0021247	8.94158e-11
SmallIntestineTerminalIleum	ENSG00000198899	1	lasso	Triglycerides	333936	333936	0.00235825	1.86072e-12
Spleen	ENSG00000198712	0.1	blup	Mean_platelet_volume	310227	310227	2.75765e-05	7.0978e-10
Spleen	ENSG00000198763	0.1	lasso	Platelet_count	309946	309946	-0.00198608	1.90544e-09
Spleen	ENSG00000198804	1	blup	Total_bilirubin	332444	332444	1.42991e-10	2.06475e-18
Spleen	ENSG00000198804	1e-05	blup	Hip_circumference	320727	320727	0.000239713	8.30289e-09
Spleen	ENSG00000198804	1e-05	enet	Hip_circumference	320727	320727	0.00137799	1.03275e-08
Spleen	ENSG00000198804	1e-05	lasso	Hip_circumference	320727	320727	0.000935481	6.57699e-09
Spleen	ENSG00000198886	0.1	blup	Mean_corpuscular_volume	321757	321757	3.99693e-05	1.42406e-15
Spleen	ENSG00000198886	0.1	blup	Mean_corpuscular_hemoglobin	321174	321174	3.30455e-05	4.61007e-11
Spleen	ENSG00000198888	1	blup	Direct_bilirubin	283695	283695	-2.2076e-05	2.07293e-12
Spleen	ENSG00000198888	1	blup	Total_bilirubin	332444	332444	-2.59689e-05	6.24928e-19
Spleen	ENSG00000198888	0.1	lasso	Waist_circumference	321068	321068	0.0020727	4.60128e-15
Spleen	ENSG00000198888	0.1	lasso	Hip_circumference	320727	320727	0.00205383	6.57745e-15
Spleen	ENSG00000198888	0.1	lasso	Weight1	320484	320484	0.00223135	2.91005e-17
Spleen	ENSG00000198899	1	blup	Direct_bilirubin	283695	283695	2.51909e-05	6.82537e-11
Spleen	ENSG00000198899	1	blup	Total_bilirubin	332444	332444	3.33237e-05	1.9374e-20
Spleen	ENSG00000212907	1	blup	Total_bilirubin	332444	332444	-1.26491e-05	3.55974e-09
Stomach	ENSG00000198712	0.1	blup	Reticulocyte_fraction_of_red_cells	313837	313837	4.05939e-05	1.45258e-10
Stomach	ENSG00000198712	0.1	blup	Reticulocyte_count	313490	313490	3.84898e-05	1.25516e-09
Stomach	ENSG00000198712	0.1	blup	High_light_scatter_reticulocyte_percentage_of_red_cells	316632	316632	3.96972e-05	3.13772e-10
Stomach	ENSG00000198712	0.1	blup	High_light_scatter_reticulocyte_count	316284	316284	3.88261e-05	7.822e-10
Stomach	ENSG00000198727	1	blup	Urate	334849	334849	-1.05938e-10	4.26425e-16
Stomach	ENSG00000198763	1	blup	Height	320869	320869	8.07697e-11	5.55609e-11
Stomach	ENSG00000198763	0.1	lasso	Urate	334849	334849	-0.00232349	2.44365e-10
Stomach	ENSG00000198763	1	lasso	Urate	334849	334849	-0.00221973	5.30848e-10
Stomach	ENSG00000198804	1	blup	Direct_bilirubin	283695	283695	-4.74646e-05	3.47172e-11
Stomach	ENSG00000198804	1	blup	Total_bilirubin	332444	332444	-4.97593e-05	8.59086e-14
Stomach	ENSG00000198840	1	blup	Total_bilirubin	332444	332444	2.65004e-05	2.0881e-14
Stomach	ENSG00000198886	0.1	blup	Reticulocyte_fraction_of_red_cells	313837	313837	3.78387e-05	1.97321e-09
Stomach	ENSG00000198888	1	blup	Direct_bilirubin	283695	283695	-9.34539e-11	1.73107e-13
Stomach	ENSG00000198888	1	blup	Total_bilirubin	332444	332444	-1.22685e-10	2.75733e-25
Stomach	ENSG00000198888	0.1	blup	Height	320869	320869	2.97932e-05	9.23181e-09
Stomach	ENSG00000198888	0.1	blup	Direct_bilirubin	283695	283695	-4.32621e-05	4.60595e-15
Stomach	ENSG00000198888	0.1	blup	Total_bilirubin	332444	332444	-4.97146e-05	3.67307e-22
Stomach	ENSG00000198938	1	blup	Systolic_blood_pressure	321744	321744	2.97188e-05	1.81193e-09
Stomach	ENSG00000198938	1	blup	Pulse_pressure	321683	321683	3.01066e-05	4.03934e-09
Stomach	ENSG00000198938	0.1	blup	Reticulocyte_fraction_of_red_cells	313837	313837	6.09692e-05	1.45382e-18
Stomach	ENSG00000198938	0.1	blup	Reticulocyte_count	313490	313490	6.07162e-05	2.1358e-18
Stomach	ENSG00000198938	0.1	blup	High_light_scatter_reticulocyte_percentage_of_red_cells	316632	316632	5.99642e-05	4.03061e-18
Stomach	ENSG00000198938	0.1	blup	High_light_scatter_reticulocyte_count	316284	316284	6.13177e-05	7.55076e-19
Stomach	ENSG00000212907	1	blup	White_blood_cell_count	323848	323848	1.52558e-05	2.8143e-10
Stomach	ENSG00000212907	1	blup	Monocyte_count	320506	320506	1.51924e-05	3.30053e-10
Stomach	ENSG00000212907	1	blup	Direct_bilirubin	283695	283695	-1.98051e-05	9.59541e-14
Stomach	ENSG00000212907	1	blup	Total_bilirubin	332444	332444	-2.25055e-05	1.09458e-19
Stomach	ENSG00000212907	1	blup	Myeloid_white_cell_count	318318	318318	1.49546e-05	9.98427e-10
Stomach	ENSG00000212907	0.1	blup	Monocyte_count	320506	320506	5.02749e-05	1.0539e-08
Stomach	ENSG00000228253	1	lasso	Mean_corpuscular_volume	321757	321757	0.00216242	4.54017e-10
Stomach	ENSG00000228253	1	lasso	Mean_corpuscular_hemoglobin	321174	321174	0.00231326	2.89401e-11
Testis	ENSG00000198695	1	blup	Total_bilirubin	332444	332444	6.15441e-06	4.78086e-09
Testis	ENSG00000198695	0.1	lasso	C_reactive_protein_CRP	332113	332113	0.00178627	3.0753e-09
Testis	ENSG00000198695	1	lasso	C_reactive_protein_CRP	332113	332113	0.00194357	1.07352e-09
Testis	ENSG00000198712	1	blup	Forced_expiratory_vital_capacity_FVC	249491	249491	-0.000121901	3.10914e-10
Testis	ENSG00000198712	1	blup	Platelet_distribution_width	310080	310080	2.19915e-05	2.60495e-12
Testis	ENSG00000198727	0.1	blup	Lipoprotein_A	268260	268260	-2.75868e-05	1.14078e-21
Testis	ENSG00000198763	0.1	blup	Platelet_count	309946	309946	3.41526e-05	3.8282e-11
Testis	ENSG00000198763	0.1	blup	Plateletcrit	309612	309612	3.40153e-05	4.7064e-11
Testis	ENSG00000198786	1	blup	Direct_bilirubin	283695	283695	1.16142e-10	3.21814e-15
Testis	ENSG00000198786	1	blup	Total_bilirubin	332444	332444	1.41632e-10	5.56472e-25
Testis	ENSG00000198786	0.1	blup	Direct_bilirubin	283695	283695	4.99583e-05	3.94986e-17
Testis	ENSG00000198786	0.1	blup	Total_bilirubin	332444	332444	5.89011e-05	1.65415e-26
Testis	ENSG00000198804	1	blup	Platelet_distribution_width	310080	310080	1.59877e-10	2.15855e-10
Testis	ENSG00000198840	1	blup	Direct_bilirubin	283695	283695	1.12177e-10	3.42623e-14
Testis	ENSG00000198840	1	blup	Total_bilirubin	332444	332444	1.18661e-10	6.52398e-18
Testis	ENSG00000198886	1	blup	Lymphocyte_count	323354	323354	-8.16045e-06	3.94805e-09
Testis	ENSG00000198886	1	blup	Urate	334849	334849	9.58841e-06	1.69679e-09
Testis	ENSG00000198886	0.1	blup	Lymphocyte_percentage_of_white_cells	323356	323356	-2.36476e-05	4.34351e-10
Testis	ENSG00000198886	0.1	blup	Neutrophil_percentage_of_white_cells	323189	323189	2.32639e-05	7.82113e-10
Testis	ENSG00000198886	0.1	blup	Urate	334849	334849	3.33862e-05	1.04864e-14
Testis	ENSG00000198888	1	blup	Direct_bilirubin	283695	283695	-9.26438e-11	4.59438e-14
Testis	ENSG00000198888	1	blup	Total_bilirubin	332444	332444	-9.97151e-11	2.6434e-18
Testis	ENSG00000198888	0.1	blup	Platelet_count	309946	309946	2.74648e-05	1.28225e-09
Testis	ENSG00000198888	0.1	blup	Plateletcrit	309612	309612	2.68733e-05	2.93721e-09
Testis	ENSG00000198899	1	blup	Total_bilirubin	332444	332444	1.5482e-05	1.11504e-09
Testis	ENSG00000198938	1	blup	Platelet_distribution_width	310080	310080	6.90463e-11	1.03694e-10
Testis	ENSG00000198938	1	blup	Direct_bilirubin	283695	283695	-9.06236e-11	5.34012e-15
Testis	ENSG00000198938	1	blup	Total_bilirubin	332444	332444	-1.06471e-10	5.45486e-23
Testis	ENSG00000198938	0.1	blup	Direct_bilirubin	283695	283695	-5.67197e-05	1.02739e-34
Testis	ENSG00000198938	0.1	blup	Total_bilirubin	332444	332444	-6.76419e-05	7.0704e-56
Testis	ENSG00000198938	0.1	blup	Urate	334849	334849	2.85654e-05	2.32611e-09
Testis	ENSG00000210082	1	blup	Direct_bilirubin	283695	283695	-2.00658e-10	2.244e-33
Testis	ENSG00000210082	1	blup	Total_bilirubin	332444	332444	-2.15098e-10	1.01167e-43
Testis	ENSG00000210082	0.1	blup	Direct_bilirubin	283695	283695	-0.000101662	3.8535e-50
Testis	ENSG00000210082	0.1	blup	Total_bilirubin	332444	332444	-0.000119316	1.09603e-78
Testis	ENSG00000211459	1	blup	Platelet_distribution_width	310080	310080	1.32752e-10	1.05132e-08
Testis	ENSG00000211459	1	blup	Direct_bilirubin	283695	283695	-2.65122e-10	5.85679e-26
Testis	ENSG00000211459	1	blup	Total_bilirubin	332444	332444	-3.05631e-10	6.75668e-39
Testis	ENSG00000211459	0.1	blup	Direct_bilirubin	283695	283695	-0.000152631	5.2137e-54
Testis	ENSG00000211459	0.1	blup	Total_bilirubin	332444	332444	-0.000180949	1.87068e-86
Testis	ENSG00000211459	1e-05	blup	Height	320869	320869	-0.000200614	7.07021e-10
Testis	ENSG00000211459	1e-05	blup	Age_at_menarche	184978	184978	-0.00027338	1.73029e-10
Testis	ENSG00000211459	1e-05	enet	Height	320869	320869	-0.00109325	7.07021e-10
Testis	ENSG00000211459	1e-05	enet	Age_at_menarche	184978	184978	-0.00148979	1.73029e-10
Testis	ENSG00000211459	1e-05	lasso	Height	320869	320869	-0.000747887	7.07021e-10
Testis	ENSG00000211459	1e-05	lasso	Age_at_menarche	184978	184978	-0.00101916	1.73029e-10
Testis	ENSG00000212907	1	blup	Forced_expiratory_volume_FEV1	249500	249500	-1.45029e-10	8.52139e-09
Testis	ENSG00000212907	1	blup	Total_bilirubin	332444	332444	9.70323e-11	3.31382e-09
Testis	ENSG00000212907	0.1	blup	Total_bilirubin	332444	332444	4.42704e-05	3.9258e-10
Testis	ENSG00000212907	1e-05	blup	Platelet_count	309946	309946	0.000105928	2.94034e-09
Testis	ENSG00000212907	1e-05	blup	Plateletcrit	309612	309612	0.000114452	1.47444e-10
Testis	ENSG00000212907	1e-05	enet	Platelet_count	309946	309946	0.000768128	2.94034e-09
Testis	ENSG00000212907	1e-05	enet	Plateletcrit	309612	309612	0.00082994	1.47444e-10
Testis	ENSG00000212907	1e-05	lasso	Platelet_count	309946	309946	0.000536371	2.94034e-09
Testis	ENSG00000212907	1e-05	lasso	Plateletcrit	309612	309612	0.000579533	1.47444e-10
Testis	ENSG00000228253	1	blup	Direct_bilirubin	283695	283695	3.79352e-10	2.89649e-35
Testis	ENSG00000228253	1	blup	Total_bilirubin	332444	332444	4.51316e-10	1.49387e-56
Testis	ENSG00000228253	0.1	blup	Direct_bilirubin	283695	283695	0.000394144	2.33296e-187
Testis	ENSG00000228253	0.1	blup	Total_bilirubin	332444	332444	0.000466102	2.67387e-301
Testis	ENSG00000228253	1	lasso	Direct_bilirubin	283695	283695	0.0136018	5.6482e-286
Testis	ENSG00000228253	1	lasso	Total_bilirubin	332444	332444	0.0158054	0
Thyroid	ENSG00000198712	1	blup	Cystatin_C	334390	334390	1.68917e-10	9.37578e-12
Thyroid	ENSG00000198712	1	blup	Total_bilirubin	332444	332444	1.87116e-10	1.28467e-13
Thyroid	ENSG00000198712	1	blup	Estimated_Glomerular_Filtration_Rate_Cystatin	334927	334927	-1.62086e-10	1.80814e-11
Thyroid	ENSG00000198712	1	blup	Estimated_Glomerular_Filtration_Rate_creatinine_cystatin	334519	334519	-1.70164e-10	4.00603e-10
Thyroid	ENSG00000198727	1	blup	Hand_grip_strength_left	320391	320391	1.07154e-05	2.03938e-10
Thyroid	ENSG00000198727	1	blup	Height	320869	320869	1.52639e-05	3.94157e-20
Thyroid	ENSG00000198727	0.1	blup	Hand_grip_strength_left	320391	320391	5.50897e-05	8.58798e-09
Thyroid	ENSG00000198804	1	blup	HDL_cholesterol_HDL_C	306745	306745	3.04825e-10	1.58732e-09
Thyroid	ENSG00000198840	1	blup	Plateletcrit	309612	309612	-1.94625e-10	8.18512e-11
Thyroid	ENSG00000198886	1	blup	Height	320869	320869	2.04056e-10	4.47856e-12
Thyroid	ENSG00000198886	1	blup	White_blood_cell_count	323848	323848	-1.98119e-10	3.3816e-12
Thyroid	ENSG00000198886	1	blup	Plateletcrit	309612	309612	-1.71733e-10	2.67295e-09
Thyroid	ENSG00000198886	1	blup	Lymphocyte_count	323354	323354	-1.75921e-10	5.04873e-10
Thyroid	ENSG00000198886	1	blup	Monocyte_count	320506	320506	-2.15618e-10	3.42664e-14
Thyroid	ENSG00000198886	1	blup	Direct_bilirubin	283695	283695	1.99062e-10	2.1506e-10
Thyroid	ENSG00000198886	1	blup	Total_bilirubin	332444	332444	2.19286e-10	5.76555e-14
Thyroid	ENSG00000198886	0.1	blup	Reticulocyte_fraction_of_red_cells	313837	313837	-6.99907e-05	2.98758e-09
Thyroid	ENSG00000198886	0.1	blup	Reticulocyte_count	313490	313490	-6.89043e-05	5.37178e-09
Thyroid	ENSG00000198886	0.1	blup	High_light_scatter_reticulocyte_percentage_of_red_cells	316632	316632	-6.88472e-05	4.72382e-09
Thyroid	ENSG00000198886	0.1	blup	High_light_scatter_reticulocyte_count	316284	316284	-6.87627e-05	5.08903e-09
Thyroid	ENSG00000198888	1	blup	Total_bilirubin	332444	332444	-1.39169e-10	5.54345e-10
Thyroid	ENSG00000198888	1	blup	Granulocyte_percentage_of_myeloid_white_cells	317629	317629	-1.27405e-10	5.92515e-09
Thyroid	ENSG00000198888	1	blup	Waist.to.hip_ratio	317629	317629	-1.27405e-10	5.92515e-09
Thyroid	ENSG00000198899	1	blup	Red_cell_distribution_width	319925	319925	-1.61509e-10	1.48409e-09
Thyroid	ENSG00000198899	1	blup	Plateletcrit	309612	309612	-1.59108e-10	4.27192e-09
Thyroid	ENSG00000198938	1	blup	Urate	334849	334849	2.15818e-10	1.9444e-10
Thyroid	ENSG00000198938	1e-05	blup	Apolipoprotein_A1	305125	305125	-0.000412917	1.04735e-19
Thyroid	ENSG00000198938	1e-05	blup	Cholesterol_total	335260	335260	-0.000270384	2.84631e-11
Thyroid	ENSG00000198938	1e-05	blup	Triglycerides	333936	333936	-0.000270003	4.96482e-11
Thyroid	ENSG00000198938	1e-05	enet	Apolipoprotein_A1	305125	305125	-0.00198704	1.17115e-11
Thyroid	ENSG00000198938	1e-05	lasso	Apolipoprotein_A1	305125	305125	-0.00124646	1.58061e-10
Thyroid	ENSG00000210082	1	blup	Height	320869	320869	-2.12454e-05	1.06582e-11
Thyroid	ENSG00000212907	1	blup	Monocyte_count	320506	320506	-2.71579e-05	4.54506e-10
Thyroid	ENSG00000212907	1	blup	Creatinine	334598	334598	3.21195e-05	1.29614e-09
Thyroid	ENSG00000212907	1	blup	Estimated_Glomerular_Filtration_Rate_creatinine	334759	334759	-2.73766e-05	1.51941e-10
Thyroid	ENSG00000212907	1	blup	Estimated_Glomerular_Filtration_Rate_creatinine_cystatin	334519	334519	-3.37693e-05	2.25912e-12
Thyroid	ENSG00000212907	0.1	blup	Height	320869	320869	8.77415e-05	1.22245e-09
Thyroid	ENSG00000212907	1e-05	blup	Height	320869	320869	0.000255451	2.19239e-10
Thyroid	ENSG00000212907	1e-05	blup	Estimated_Glomerular_Filtration_Rate_creatinine_cystatin	334519	334519	-0.000246488	9.21917e-09
Thyroid	ENSG00000212907	1e-05	enet	Height	320869	320869	0.00116241	3.15024e-10
Thyroid	ENSG00000212907	1e-05	enet	Estimated_Glomerular_Filtration_Rate_creatinine_cystatin	334519	334519	-0.00114628	5.92757e-09
Thyroid	ENSG00000212907	1e-05	lasso	Height	320869	320869	0.000779321	1.14606e-10
Thyroid	ENSG00000228253	0.1	enet	Mean_platelet_volume	310227	310227	0.00175424	8.51356e-11
Uterus	ENSG00000198695	1	blup	Total_bilirubin	332444	332444	-5.22552e-05	3.12696e-16
Uterus	ENSG00000198695	0.1	blup	Lipoprotein_A	268260	268260	9.23405e-05	1.71079e-18
Uterus	ENSG00000198786	1	blup	Total_bilirubin	332444	332444	-1.19457e-10	6.16963e-14
Uterus	ENSG00000198786	0.1	blup	Lipoprotein_A	268260	268260	6.03146e-05	1.56502e-17
Uterus	ENSG00000198840	1	blup	Direct_bilirubin	283695	283695	1.03018e-10	3.77393e-15
Uterus	ENSG00000198840	1	blup	Total_bilirubin	332444	332444	1.18024e-10	3.85208e-22
Uterus	ENSG00000198886	1	blup	Creatinine	334598	334598	2.38195e-05	5.74671e-10
Uterus	ENSG00000198886	1	blup	Estimated_Glomerular_Filtration_Rate_creatinine	334759	334759	-1.8042e-05	6.16146e-09
Uterus	ENSG00000198886	0.1	blup	Aspartate_aminotransferase_AST	332658	332658	-2.80168e-05	3.84074e-09
Uterus	ENSG00000198899	0.1	blup	Diastolic_blood_pressure	321772	321772	-3.13633e-05	1.1362e-09
Uterus	ENSG00000198938	1	blup	Direct_bilirubin	283695	283695	8.07526e-11	2.47863e-12
Uterus	ENSG00000198938	1	blup	Total_bilirubin	332444	332444	7.4635e-11	3.57857e-12
Uterus	ENSG00000210082	1	blup	Direct_bilirubin	283695	283695	-1.42945e-10	3.94224e-12
Uterus	ENSG00000210082	1	blup	Total_bilirubin	332444	332444	-1.59618e-10	8.73397e-17
Uterus	ENSG00000210082	0.1	lasso	Platelet_distribution_width	310080	310080	0.00386875	2.25965e-25
Uterus	ENSG00000210082	1	lasso	Platelet_distribution_width	310080	310080	0.00280909	2.436e-13
Uterus	ENSG00000212907	0.1	blup	Urate	334849	334849	4.76018e-05	1.34042e-14
Uterus	ENSG00000212907	1	lasso	Gamma_glutamyltransferase_GGT	333141	333141	0.0022779	9.00376e-11
Vagina	ENSG00000198695	0.1	enet	Platelet_distribution_width	310080	310080	-0.000259845	3.85126e-17
Vagina	ENSG00000198695	1e-05	enet	Platelet_distribution_width	310080	310080	-0.00207963	1.19871e-10
Vagina	ENSG00000198695	1e-05	lasso	Platelet_distribution_width	310080	310080	-0.00181439	8.89835e-13
Vagina	ENSG00000198695	1	enet	Platelet_distribution_width	310080	310080	-0.000259845	3.85126e-17
Vagina	ENSG00000198712	1	blup	Reticulocyte_fraction_of_red_cells	313837	313837	7.80055e-11	1.38387e-10
Vagina	ENSG00000198712	1	blup	Reticulocyte_count	313490	313490	8.44111e-11	3.94709e-12
Vagina	ENSG00000198712	1	blup	High_light_scatter_reticulocyte_percentage_of_red_cells	316632	316632	8.65542e-11	8.88764e-13
Vagina	ENSG00000198712	1	blup	High_light_scatter_reticulocyte_count	316284	316284	9.24651e-11	2.37922e-14
Vagina	ENSG00000198712	1	blup	Direct_bilirubin	283695	283695	1.89707e-10	2.88511e-46
Vagina	ENSG00000198712	1	blup	Total_bilirubin	332444	332444	2.21616e-10	7.44016e-72
Vagina	ENSG00000198712	0.1	blup	Reticulocyte_fraction_of_red_cells	313837	313837	3.81881e-05	1.43909e-13
Vagina	ENSG00000198712	0.1	blup	Reticulocyte_count	313490	313490	4.13675e-05	1.23034e-15
Vagina	ENSG00000198712	0.1	blup	High_light_scatter_reticulocyte_percentage_of_red_cells	316632	316632	4.18399e-05	4.27708e-16
Vagina	ENSG00000198712	0.1	blup	High_light_scatter_reticulocyte_count	316284	316284	4.42609e-05	8.44812e-18
Vagina	ENSG00000198712	0.1	blup	Direct_bilirubin	283695	283695	0.000186423	7.21497e-240
Vagina	ENSG00000198712	0.1	blup	Glycated_haemoglobin_HbA1c	331864	331864	-2.97023e-05	4.09653e-09
Vagina	ENSG00000198712	0.1	blup	Total_bilirubin	332444	332444	0.000213645	0
Vagina	ENSG00000198727	1	blup	Direct_bilirubin	283695	283695	1.20401e-10	2.29581e-29
Vagina	ENSG00000198727	1	blup	Total_bilirubin	332444	332444	1.37997e-10	1.00043e-43
Vagina	ENSG00000198727	0.1	blup	Direct_bilirubin	283695	283695	5.48959e-05	2.32547e-32
Vagina	ENSG00000198727	0.1	blup	Total_bilirubin	332444	332444	6.35815e-05	3.37925e-49
Vagina	ENSG00000198763	1e-05	blup	Lipoprotein_A	268260	268260	0.000314552	7.36777e-35
Vagina	ENSG00000198763	1e-05	enet	Lipoprotein_A	268260	268260	0.00218238	7.36777e-35
Vagina	ENSG00000198763	1e-05	lasso	Lipoprotein_A	268260	268260	0.00146115	7.36777e-35
Vagina	ENSG00000198786	0.1	lasso	Height	320869	320869	0.00180443	2.08928e-11
Vagina	ENSG00000198804	1	blup	Total_bilirubin	332444	332444	8.78543e-11	6.93552e-09
Vagina	ENSG00000198886	1	blup	Direct_bilirubin	283695	283695	1.25184e-10	6.8969e-27
Vagina	ENSG00000198886	1	blup	Total_bilirubin	332444	332444	1.32716e-10	2.23874e-34
Vagina	ENSG00000198886	0.1	blup	Reticulocyte_fraction_of_red_cells	313837	313837	3.24718e-05	9.11437e-12
Vagina	ENSG00000198886	0.1	blup	Reticulocyte_count	313490	313490	3.33384e-05	2.63373e-12
Vagina	ENSG00000198886	0.1	blup	High_light_scatter_reticulocyte_percentage_of_red_cells	316632	316632	3.09995e-05	6.34392e-11
Vagina	ENSG00000198886	0.1	blup	High_light_scatter_reticulocyte_count	316284	316284	3.15413e-05	3.0572e-11
Vagina	ENSG00000198886	0.1	blup	Direct_bilirubin	283695	283695	5.8346e-05	3.27302e-29
Vagina	ENSG00000198886	0.1	blup	Total_bilirubin	332444	332444	6.52874e-05	1.91814e-41
Vagina	ENSG00000198886	1e-05	blup	Hemoglobin_concentration	322868	322868	0.000208259	1.84768e-09
Vagina	ENSG00000198886	1e-05	enet	Hemoglobin_concentration	322868	322868	0.00220762	1.84768e-09
Vagina	ENSG00000198886	1e-05	lasso	Hemoglobin_concentration	322868	322868	0.00166943	1.84768e-09
Vagina	ENSG00000198938	1	blup	Direct_bilirubin	283695	283695	1.14207e-10	3.66347e-18
Vagina	ENSG00000198938	1	blup	Total_bilirubin	332444	332444	1.39692e-10	3.36674e-30
Vagina	ENSG00000198938	0.1	blup	Total_bilirubin	332444	332444	3.28788e-05	2.2705e-10
Vagina	ENSG00000198938	1e-05	blup	Height	320869	320869	0.000353816	1.12275e-10
Vagina	ENSG00000210082	0.1	lasso	Red_cell_distribution_width	319925	319925	0.00260084	2.8773e-13
Vagina	ENSG00000210082	1	lasso	Red_cell_distribution_width	319925	319925	0.00202932	7.70461e-10
Vagina	ENSG00000212907	1	blup	Alkaline_phosphatase_ALP	334659	334659	7.54156e-11	1.89512e-09
Vagina	ENSG00000228253	0.1	blup	Height	320869	320869	9.07303e-05	9.49418e-13
Vagina	ENSG00000228253	0.1	blup	Mean_corpuscular_volume	321757	321757	-7.59112e-05	7.10967e-10
WholeBlood	ENSG00000198695	1	blup	Height	320869	320869	-1.64632e-05	3.46182e-11
WholeBlood	ENSG00000198712	1	blup	Lipoprotein_A	268260	268260	8.11608e-07	2.45e-09
WholeBlood	ENSG00000198712	0.1	blup	Alkaline_phosphatase_ALP	334659	334659	6.16208e-05	1.07168e-10
WholeBlood	ENSG00000198712	0.1	blup	Lipoprotein_A	268260	268260	8.08549e-05	4.11008e-14
WholeBlood	ENSG00000198712	0.1	lasso	Alkaline_phosphatase_ALP	334659	334659	0.00175015	7.75576e-10
WholeBlood	ENSG00000198712	1e-05	blup	Eosinophil_count	322652	322652	-4.08165e-05	1.02231e-08
WholeBlood	ENSG00000198712	1e-05	enet	Eosinophil_count	322652	322652	-0.000437728	1.02231e-08
WholeBlood	ENSG00000198712	1e-05	lasso	Eosinophil_count	322652	322652	-0.000337958	1.02231e-08
WholeBlood	ENSG00000198712	1	lasso	Alkaline_phosphatase_ALP	334659	334659	0.00156669	9.09386e-09
WholeBlood	ENSG00000198763	1	blup	Total_bilirubin	332444	332444	-9.493e-06	4.29161e-09
WholeBlood	ENSG00000198786	1	blup	Urate	334849	334849	-1.80331e-10	7.45479e-09
WholeBlood	ENSG00000198786	0.1	blup	Urate	334849	334849	-8.44967e-05	6.77565e-11
WholeBlood	ENSG00000198840	1	blup	Lipoprotein_A	268260	268260	1.7174e-10	4.05186e-09
WholeBlood	ENSG00000198840	0.1	blup	Lipoprotein_A	268260	268260	0.000108879	1.79697e-16
WholeBlood	ENSG00000198888	1	blup	Direct_bilirubin	283695	283695	-3.06097e-05	1.85441e-15
WholeBlood	ENSG00000198888	1	blup	Total_bilirubin	332444	332444	-3.72579e-05	2.42186e-25
WholeBlood	ENSG00000198888	1	blup	Urate	334849	334849	2.84067e-05	1.02458e-12
WholeBlood	ENSG00000198888	0.1	blup	Mean_corpuscular_volume	321757	321757	-5.57708e-05	1.13838e-12
WholeBlood	ENSG00000198888	0.1	blup	Mean_corpuscular_hemoglobin	321174	321174	-5.94112e-05	4.11141e-14
WholeBlood	ENSG00000198888	0.1	blup	Direct_bilirubin	283695	283695	-6.79445e-05	2.74213e-15
WholeBlood	ENSG00000198888	0.1	blup	Total_bilirubin	332444	332444	-7.61697e-05	1.8315e-21
WholeBlood	ENSG00000198899	1	blup	Direct_bilirubin	283695	283695	1.32803e-10	2.17698e-09
WholeBlood	ENSG00000198899	1	blup	Lipoprotein_A	268260	268260	1.3104e-10	2.87324e-09
WholeBlood	ENSG00000198899	1	blup	Total_bilirubin	332444	332444	2.01145e-10	2.07717e-22
WholeBlood	ENSG00000198938	1	blup	Urate	334849	334849	1.91493e-10	2.2548e-12
WholeBlood	ENSG00000198938	1e-05	lasso	Creatinine	334598	334598	0.0006987	4.32783e-09
WholeBlood	ENSG00000210082	1	blup	Height	320869	320869	-2.46211e-10	4.09266e-13
WholeBlood	ENSG00000210082	1	blup	Forced_expiratory_volume_FEV1	249500	249500	-3.20605e-10	5.29426e-10
WholeBlood	ENSG00000210082	1	blup	Forced_expiratory_vital_capacity_FVC	249491	249491	-1.22895e-09	2.11202e-09
WholeBlood	ENSG00000210082	0.1	blup	Height	320869	320869	-9.30311e-05	8.98301e-10
WholeBlood	ENSG00000210082	0.1	blup	Cystatin_C	334390	334390	-0.000112939	1.95864e-14
WholeBlood	ENSG00000210082	0.1	blup	Estimated_Glomerular_Filtration_Rate_Cystatin	334927	334927	0.000103487	5.69241e-13
WholeBlood	ENSG00000211459	1	blup	Height	320869	320869	-3.99341e-10	6.73086e-21
WholeBlood	ENSG00000211459	0.1	blup	Height	320869	320869	-0.000141019	6.66287e-17
WholeBlood	ENSG00000212907	1	blup	Total_bilirubin	332444	332444	2.46371e-06	2.05604e-09
WholeBlood	ENSG00000228253	1	blup	Direct_bilirubin	283695	283695	4.93094e-10	1.95254e-12
WholeBlood	ENSG00000228253	1	blup	Total_bilirubin	332444	332444	6.18363e-10	2.52111e-21
WholeBlood	ENSG00000228253	0.1	lasso	Mean_corpuscular_hemoglobin	321174	321174	0.00181433	7.06903e-09
